# Whole-Genome Sequencing Of Omicron Identified Multiple Outbreaks And Introduction Events In India During November 2021 and January 2022

**DOI:** 10.1101/2022.04.20.22270880

**Authors:** Shreedhanya D Marathe, Varun Shamanna, Geetha Nagaraj, S Nischita, Muthumeenakshi Bhaskaran, K L Ravikumar

## Abstract

The variant of Concern(VOC), Omicron is the predominant variant circulating throughout the world of the SARS COV2 pandemic during the third wave including India. The World Health Organisation has designated this highly mutated variant as a VOC due to its high transmissibility and risk of reinfection. Whole-genome sequencing and analysis were performed for SARS-CoV2 PCR positive samples between Dec21 to Jan22. From the 133 omicron variants detected, genomic analysis was carried out by contextualizing them with 1586 complete genomes of Omicron from India obtained from GISAID.

The Omicron variant prevalence in India has increased in a log phase within 3 months in most of the metropolitan cities. The sublineage BA.1 was first observed in the country, while the BA.2 sublineage was introduced to Delhi in the mid of December 2021. The two outbreaks observed were of BA.2 variant and were observed to spread to multiple cities in a short time. The rapid spread and specific mutations in the outbreak samples of Omicron indicate that the variant is highly transmissible when compared to previous variants. The study shows the importance of genomic sequence to identify the emergence of clusters and take actions to prevent further spreading events.

## Supplementary Data 1 for "Whole-Genome Sequencing Of Omicron Identified Multiple Outbreaks And Introduction Events In India During November 2021 and January 2022"

### Sheet: metadata
ids	Location	country	state	city	latitude	longitude	Gender	Patient age group	Scorpio call	Lineage	totalSubstitutions	totalDeletions	totalInsertions	totalFrameShifts	totalAminoacidSubstitutions	totalAminoacidDeletions	totalAminoacidInsertions
hCoV-19_India_WB-INSACOG-1930301650946_2021_EPI_ISL_8701212_2021-12-19	Asia	India	West Bengal	North 24 Parganas	22.9965	87.6856	Male	10-19	21K (Omicron)	BA.1	47	36	0	0	37	15	0
hCoV-19_India_WB-IICB-S651-12_2021_EPI_ISL_8806007_2021-12-21	Asia	India	West Bengal	NA	22.9965	87.6856	Male	20-29	21K (Omicron)	B.1.1.529	42	36	0	0	33	15	0
hCoV-19_India_WB-IICB-S631-12_2021_EPI_ISL_8806019_2021-12-21	Asia	India	West Bengal	NA	22.9965	87.6856	Male	20-29	21K (Omicron)	B.1.1.529	44	36	0	0	33	15	0
hCoV-19_India_WB-ICMR-MCL-21-12863-8347_2021_EPI_ISL_8542888_2021-12	Asia	India	West Bengal	NA	22.9965	87.6856	Female	40-49	21K (Omicron)	BA.1	51	0	0	0	41	0	0
hCoV-19_India_UP-MRUBHU0701-1_2022_EPI_ISL_8528742_2022-01-06	Asia	India	Uttar Pradesh	Balia	27.1303	80.8597	Male	40-49	21L (Omicron)	BA.2	50	53	0	0	38	12	0
hCoV-19_India_UP-MRUBHU-41_2022_EPI_ISL_8620889_2022-01-06	Asia	India	Uttar Pradesh	Varanasi	27.1303	80.8597	Male	10-19	21L (Omicron)	BA.2	45	27	0	0	35	12	0
hCoV-19_India_UP-MRUBHU-02_2022_EPI_ISL_8528743_2022-01-05	Asia	India	Uttar Pradesh	Gorakhpur	27.1303	80.8597	Male	20-29	21L (Omicron)	BA.2	52	53	0	0	39	12	0
hCoV-19_India_UP-MRUBHU-_9_2022_EPI_ISL_8565110_2022-01-06	Asia	India	Uttar Pradesh	Varanasi	27.1303	80.8597	Female	30-39	21L (Omicron)	BA.2	47	53	0	0	35	12	0
hCoV-19_India_UP-MRUBHU-_8_2022_EPI_ISL_8565090_2022-01-06	Asia	India	Uttar Pradesh	Varanasi	27.1303	80.8597	Male	40-49	21L (Omicron)	BA.2	48	53	0	0	36	12	0
hCoV-19_India_UP-MRUBHU-_6_2022_EPI_ISL_8565061_2022-01-06	Asia	India	Uttar Pradesh	Mau	27.1303	80.8597	Female	30-39	21L (Omicron)	BA.2	49	53	0	0	37	12	0
hCoV-19_India_UP-MRUBHU-_47_2022_EPI_ISL_8622885_2022-01-06	Asia	India	Uttar Pradesh	Varanasi	27.1303	80.8597	Male	20-29	21L (Omicron)	BA.2	47	18	0	0	33	9	0
hCoV-19_India_UP-MRUBHU-_40_2022_EPI_ISL_8619669_2022-01-06	Asia	India	Uttar Pradesh	Mau	27.1303	80.8597	Male	10-19	21K (Omicron)	B.1.1.529	20	18	0	0	16	9	0
hCoV-19_India_UP-MRUBHU-_4_2022_EPI_ISL_8564598_2022-01-06	Asia	India	Uttar Pradesh	Varanasi	27.1303	80.8597	Male	40-49	21L (Omicron)	BA.2	52	53	0	0	38	12	0
hCoV-19_India_UP-MRUBHU-_33_2022_EPI_ISL_8617777_2022-01-05	Asia	India	Uttar Pradesh	Varanasi	27.1303	80.8597	Male	50-59	21L (Omicron)	BA.2	49	27	0	0	36	12	0
hCoV-19_India_UP-MRUBHU-_31_2022_EPI_ISL_8615575_2022-01-05	Asia	India	Uttar Pradesh	Varanasi	27.1303	80.8597	Male	20-29	21L (Omicron)	BA.2	47	27	0	0	35	12	0
hCoV-19_India_UP-MRUBHU-_30_2022_EPI_ISL_8615340_2022-01-04	Asia	India	Uttar Pradesh	Varanasi	27.1303	80.8597	Male	50-59	21L (Omicron)	BA.2	46	53	0	0	34	12	0
hCoV-19_India_UP-MRUBHU-_3_2022_EPI_ISL_8528744_2022-01-06	Asia	India	Uttar Pradesh	Varanasi	27.1303	80.8597	Male	40-49	21L (Omicron)	BA.2	51	53	0	0	38	12	0
hCoV-19_India_UP-MRUBHU-_29_2022_EPI_ISL_8615102_2022-01-05	Asia	India	Uttar Pradesh	Varanasi	27.1303	80.8597	Male	40-49	21L (Omicron)	BA.2	48	27	0	0	36	12	0
hCoV-19_India_UP-MRUBHU-_28_2022_EPI_ISL_8614958_2022-01-05	Asia	India	Uttar Pradesh	Varanasi	27.1303	80.8597	Male	20-29	21L (Omicron)	BA.2	47	27	0	0	35	12	0
hCoV-19_India_UP-MRUBHU-_27_2022_EPI_ISL_8614650_2022-01-04	Asia	India	Uttar Pradesh	Varanasi	27.1303	80.8597	Male	20-29	21L (Omicron)	BA.2	53	27	0	0	38	12	0
hCoV-19_India_UP-MRUBHU-_26_2022_EPI_ISL_8614276_2022-01-05	Asia	India	Uttar Pradesh	Varanasi	27.1303	80.8597	Female	20-29	21L (Omicron)	BA.2	56	51	12	0	37	12	0
hCoV-19_India_UP-MRUBHU-_25_2022_EPI_ISL_8613927_2022-01-04	Asia	India	Uttar Pradesh	Ghazipur	27.1303	80.8597	Female	40-49	21L (Omicron)	BA.2	50	53	0	0	37	12	0
hCoV-19_India_UP-MRUBHU-_23_2022_EPI_ISL_8612677_2022-01-04	Asia	India	Uttar Pradesh	Varanasi	27.1303	80.8597	Female	20-29	21L (Omicron)	BA.2	50	27	0	0	38	12	0
hCoV-19_India_UP-MRUBHU-_22_2022_EPI_ISL_8611811_2022-01-04	Asia	India	Uttar Pradesh	Varanasi	27.1303	80.8597	Male	60-69	21L (Omicron)	BA.2	53	27	0	0	39	12	0
hCoV-19_India_UP-MRUBHU-_21_2022_EPI_ISL_8611181_2022-01-04	Asia	India	Uttar Pradesh	Varanasi	27.1303	80.8597	Male	30-39	21L (Omicron)	BA.2	53	27	0	0	38	12	0
hCoV-19_India_UP-MRUBHU-_18_2022_EPI_ISL_8565504_2022-01-06	Asia	India	Uttar Pradesh	Varanasi	27.1303	80.8597	Female	10-19	21L (Omicron)	BA.2	51	27	0	0	37	12	0
hCoV-19_India_UP-MRUBHU-_15_2022_EPI_ISL_8565324_2022-01-06	Asia	India	Uttar Pradesh	Varanasi	27.1303	80.8597	Female	30-39	21L (Omicron)	BA.2	45	27	0	0	34	12	0
hCoV-19_India_UP-ICMR-NIV-INSACOG-617670355_2021_EPI_ISL_8801373_2021-12-28	Asia	India	Uttar Pradesh	Muzzfarnagar	27.1303	80.8597	Female	20-29	21L (Omicron)	B.1.1.529	59	0	0	0	41	0	0
hCoV-19_India_UP-ICMR-MCL-21-12861-8345_2021_EPI_ISL_8542885_2021-12	Asia	India	Uttar Pradesh	NA	27.1303	80.8597	Male	40-49	21K (Omicron)	BA.1	56	0	0	0	43	0	0
hCoV-19_India_UP-ICMR-MCL-21-12719-8335_2021_EPI_ISL_8542884_2021-12	Asia	India	Uttar Pradesh	NA	27.1303	80.8597	Male	10-19	21K (Omicron)	BA.1	55	0	0	0	42	0	0
hCoV-19_India_UP-ICMR-MCL-21-12641-8102_2021_EPI_ISL_8542898_2021-12	Asia	India	Uttar Pradesh	NA	27.1303	80.8597	Female	20-29	21K (Omicron)	BA.1	57	0	0	0	46	0	0
hCoV-19_India_TN-INSACOG-GBRC3674_2021_EPI_ISL_8334424_2021-12-27	Asia	India	Tamil Nadu	Chennai	10.9094	78.3665	Male	20-29	21K (Omicron)	BA.1	51	36	0	0	43	15	0
hCoV-19_India_TG-GMCH-ICMR-INSACOG-K19_2021_EPI_ISL_8452480_2021-12-30	Asia	India	Telangana	Karimnagar	17.8496	79.1152	Male	50-59	21L (Omicron)	BA.2	67	0	0	0	50	0	0
hCoV-19_India_TG-GMCH-ICMR-INSACOG-K16_2021_EPI_ISL_8452478_2021-12-30	Asia	India	Telangana	Karimnagar	17.8496	79.1152	Male	40-49	21L (Omicron)	BA.2	66	0	0	0	49	0	0
hCoV-19_India_TG-GMCH-ICMR-INSACOG-K11_2021_EPI_ISL_8452473_2021-12-27	Asia	India	Telangana	Karimnagar	17.8496	79.1152	Female	40-49	21L (Omicron)	BA.2	67	0	0	0	50	0	0
hCoV-19_India_TG-GMCH-ICMR-INSACOG-C310361_2022_EPI_ISL_8452471_2022-01-02	Asia	India	Telangana	Mettuguda	17.8496	79.1152	Female	30-39	21L (Omicron)	BA.2	68	0	0	0	51	0	0
hCoV-19_India_TG-GMCH-ICMR-INSACOG-C310319_2022_EPI_ISL_8452504_2022-01-02	Asia	India	Telangana	Bandlaguda	17.8496	79.1152	Male	10-19	21K (Omicron)	BA.1	45	0	0	0	34	0	0
hCoV-19_India_TG-GMCH-ICMR-INSACOG-C310316_2022_EPI_ISL_8452503_2022-01-02	Asia	India	Telangana	Bandlaguda	17.8496	79.1152	Male	10-19	21K (Omicron)	BA.1	54	0	0	0	38	0	0
hCoV-19_India_TG-GMCH-ICMR-INSACOG-C310315_2022_EPI_ISL_8452502_2022-01-02	Asia	India	Telangana	Bandlaguda	17.8496	79.1152	Male	50-59	21K (Omicron)	BA.1	61	0	0	0	48	0	0
hCoV-19_India_TG-GMCH-ICMR-INSACOG-C310082_2022_EPI_ISL_8452467_2022-01-02	Asia	India	Telangana	Mohamadguda	17.8496	79.1152	Male	50-59	21L (Omicron)	BA.2	68	0	0	0	51	0	0
hCoV-19_India_TG-GMCH-ICMR-INSACOG-C310080_2022_EPI_ISL_8452466_2022-01-02	Asia	India	Telangana	Mohamadguda	17.8496	79.1152	Male	20-29	21L (Omicron)	BA.2	72	0	0	0	52	0	0
hCoV-19_India_TG-GMCH-ICMR-INSACOG-C310079_2022_EPI_ISL_8452465_2022-01-02	Asia	India	Telangana	Mohamadguda	17.8496	79.1152	Male	20-29	21L (Omicron)	BA.2	68	0	0	0	50	0	0
hCoV-19_India_TG-GMCH-ICMR-INSACOG-C309992_2022_EPI_ISL_8452494_2022-01-01	Asia	India	Telangana	NA	17.8496	79.1152	Female	30-39	21L (Omicron)	BA.2	67	0	0	0	50	0	0
hCoV-19_India_TG-GMCH-ICMR-INSACOG-C309887_2022_EPI_ISL_8452508_2022-01-01	Asia	India	Telangana	Addagutta	17.8496	79.1152	Female	60-69	21L (Omicron)	BA.2	67	0	0	0	49	0	0
hCoV-19_India_TG-GMCH-ICMR-INSACOG-C309877_2022_EPI_ISL_8452507_2022-01-01	Asia	India	Telangana	Addagutta	17.8496	79.1152	Male	20-29	21K (Omicron)	BA.1	54	0	0	0	43	0	0
hCoV-19_India_TG-GMCH-ICMR-INSACOG-C309465_2022_EPI_ISL_8452463_2022-01-01	Asia	India	Telangana	Musheerabad	17.8496	79.1152	Male	20-29	21L (Omicron)	BA.2	65	0	0	0	45	0	0
hCoV-19_India_TG-GMCH-ICMR-INSACOG-C309336_2021_EPI_ISL_8452506_2021-12-30	Asia	India	Telangana	Addagutta	17.8496	79.1152	Female	30-39	21L (Omicron)	BA.2	67	0	0	0	49	0	0
hCoV-19_India_TG-GMCH-ICMR-INSACOG-C309331_2021_EPI_ISL_8452505_2021-12-30	Asia	India	Telangana	Addagutta	17.8496	79.1152	Male	30-39	21L (Omicron)	BA.2	68	0	0	0	49	0	0
hCoV-19_India_TG-GMCH-ICMR-INSACOG-C309227_2021_EPI_ISL_8452459_2021-12-30	Asia	India	Telangana	Picket	17.8496	79.1152	Male	40-49	21L (Omicron)	BA.2	69	0	0	0	51	0	0
hCoV-19_India_TG-GMCH-ICMR-INSACOG-C309197_2021_EPI_ISL_8452458_2021-12-30	Asia	India	Telangana	Picket	17.8496	79.1152	Female	50-59	21L (Omicron)	BA.2	70	0	0	0	51	0	0
hCoV-19_India_TG-GMCH-ICMR-INSACOG-C309181_2021_EPI_ISL_8452456_2021-12-30	Asia	India	Telangana	Picket	17.8496	79.1152	Male	50-59	21K (Omicron)	BA.1	53	0	0	0	39	0	0
hCoV-19_India_TG-GMCH-ICMR-INSACOG-C308899_2021_EPI_ISL_8452501_2021-12-30	Asia	India	Telangana	Bandlaguda	17.8496	79.1152	Male	50-59	21K (Omicron)	BA.1	61	0	0	0	47	0	0
hCoV-19_India_TG-GMCH-ICMR-INSACOG-C308784_2021_EPI_ISL_8452470_2021-12-30	Asia	India	Telangana	Mettuguda	17.8496	79.1152	Male	40-49	21L (Omicron)	BA.2	68	0	0	0	51	0	0
hCoV-19_India_TG-GMCH-ICMR-INSACOG-C308776_2021_EPI_ISL_8452469_2021-12-30	Asia	India	Telangana	Mettuguda	17.8496	79.1152	Female	30-39	21L (Omicron)	BA.2	66	0	0	0	48	0	0
hCoV-19_India_TG-GMCH-ICMR-INSACOG-C308775_2021_EPI_ISL_8452468_2021-12-30	Asia	India	Telangana	Mettuguda	17.8496	79.1152	Male	40-49	21L (Omicron)	BA.2	67	0	0	0	49	0	0
hCoV-19_India_TG-GMCH-ICMR-INSACOG-C308647_2021_EPI_ISL_8452498_2021-12-30	Asia	India	Telangana	Chuttal Basthi	17.8496	79.1152	Male	20-29	21L (Omicron)	BA.2	67	0	0	0	49	0	0
hCoV-19_India_TG-GMCH-ICMR-INSACOG-C308550_2021_EPI_ISL_8452497_2021-12-30	Asia	India	Telangana	NA	17.8496	79.1152	Male	50-59	21L (Omicron)	BA.2	67	0	0	0	50	0	0
hCoV-19_India_TG-GMCH-ICMR-INSACOG-C308446_2021_EPI_ISL_8452493_2021-12-30	Asia	India	Telangana	NA	17.8496	79.1152	Male	50-59	21L (Omicron)	BA.2	69	0	0	0	51	0	0
hCoV-19_India_TG-GMCH-ICMR-INSACOG-C308436_2021_EPI_ISL_8452492_2021-12-30	Asia	India	Telangana	NA	17.8496	79.1152	Female	20-29	21K (Omicron)	BA.1	58	0	0	0	46	0	0
hCoV-19_India_TG-GMCH-ICMR-INSACOG-C308435_2021_EPI_ISL_8452491_2021-12-30	Asia	India	Telangana	NA	17.8496	79.1152	Female	50-59	21K (Omicron)	BA.1	45	0	0	0	34	0	0
hCoV-19_India_TG-GMCH-ICMR-INSACOG-C308364_2021_EPI_ISL_8452455_2021-12-30	Asia	India	Telangana	Picket	17.8496	79.1152	Male	30-39	21L (Omicron)	BA.2	67	0	0	0	49	0	0
hCoV-19_India_TG-GMCH-ICMR-INSACOG-C308175_2021_EPI_ISL_8452449_2021-12-30	Asia	India	Telangana	Uppuguda	17.8496	79.1152	Male	20-29	21L (Omicron)	BA.2	68	0	0	0	51	0	0
hCoV-19_India_TG-GMCH-ICMR-INSACOG-C308028_2021_EPI_ISL_8452472_2021-12-30	Asia	India	Telangana	Maisaram	17.8496	79.1152	Male	50-59	21L (Omicron)	BA.2	67	0	0	0	49	0	0
hCoV-19_India_TG-GMCH-ICMR-INSACOG-C307711_2021_EPI_ISL_8452496_2021-12-30	Asia	India	Telangana	NA	17.8496	79.1152	Female	20-29	21L (Omicron)	BA.2	68	0	0	0	50	0	0
hCoV-19_India_TG-GMCH-ICMR-INSACOG-C307599_2021_EPI_ISL_8452453_2021-12-30	Asia	India	Telangana	Tukaramgate	17.8496	79.1152	Male	30-39	21L (Omicron)	BA.2	67	0	0	0	50	0	0
hCoV-19_India_TG-GMCH-ICMR-INSACOG-C307283_2021_EPI_ISL_8452500_2021-12-29	Asia	India	Telangana	Bhoiguda	17.8496	79.1152	Male	30-39	21L (Omicron)	BA.2	66	0	0	0	48	0	0
hCoV-19_India_TG-GMCH-ICMR-INSACOG-C306826_2021_EPI_ISL_8452464_2021-12-29	Asia	India	Telangana	Mohamadguda	17.8496	79.1152	Male	30-39	21K (Omicron)	BA.1	60	0	0	0	46	0	0
hCoV-19_India_TG-GMCH-ICMR-INSACOG-C-305285_2021_EPI_ISL_8380403_2021-12-27	Asia	India	Telangana	Mohammadgudda	17.8496	79.1152	Female	10-19	21K (Omicron)	BA.1	47	0	9	0	36	0	1
hCoV-19_India_TG-GMCH-ICMR-INSACOG-C-302689_2021_EPI_ISL_8380408_2021-12-23	Asia	India	Telangana	NA	17.8496	79.1152	Female	<5	21K (Omicron)	BA.1	58	0	9	0	45	0	1
hCoV-19_India_TG-GMCH-ICMR-INSACOG-C-302486_2021_EPI_ISL_8380410_2021-12-23	Asia	India	Telangana	Rajendranagar	17.8496	79.1152	Female	10-19	21K (Omicron)	BA.1	59	0	9	0	46	0	1
hCoV-19_India_TG-GMCH-ICMR-INSACOG-C-302470_2021_EPI_ISL_8380404_2021-12-23	Asia	India	Telangana	Rajendranagar	17.8496	79.1152	Female	30-39	21K (Omicron)	BA.1	51	0	9	0	37	0	1
hCoV-19_India_TG-GMCH-ICMR-INSACOG-313826_2022_EPI_ISL_8527591_2022-01-05	Asia	India	Telangana	Secunderabad	17.8496	79.1152	Female	20-29	21L (Omicron)	BA.2	68	0	0	0	51	0	0
hCoV-19_India_TG-GMCH-ICMR-INSACOG-313824_2022_EPI_ISL_8527590_2022-01-05	Asia	India	Telangana	Secunderabad	17.8496	79.1152	Male	20-29	21K (Omicron)	BA.1	40	0	0	0	28	0	0
hCoV-19_India_TG-GMCH-ICMR-INSACOG-312883_2022_EPI_ISL_8527589_2022-01-05	Asia	India	Telangana	Bhoiguda	17.8496	79.1152	Female	40-49	21L (Omicron)	BA.2	68	0	0	0	50	0	0
hCoV-19_India_TG-GMCH-ICMR-INSACOG-312864_2022_EPI_ISL_8527588_2022-01-05	Asia	India	Telangana	Bhoiguda	17.8496	79.1152	Male	30-39	21K (Omicron)	BA.1	44	0	0	0	33	0	0
hCoV-19_India_TG-GMCH-ICMR-INSACOG-312800_2022_EPI_ISL_8527586_2022-01-04	Asia	India	Telangana	Secunderabad	17.8496	79.1152	Female	20-29	21L (Omicron)	BA.2	70	0	0	0	52	0	0
hCoV-19_India_TG-GMCH-ICMR-INSACOG-312750_2022_EPI_ISL_8527585_2022-01-04	Asia	India	Telangana	Picket	17.8496	79.1152	Female	10-19	21L (Omicron)	BA.2	70	0	0	0	52	0	0
hCoV-19_India_TG-GMCH-ICMR-INSACOG-312627_2022_EPI_ISL_8527584_2022-01-04	Asia	India	Telangana	Bowenpally	17.8496	79.1152	Female	<5	21L (Omicron)	BA.2	65	0	0	0	46	0	0
hCoV-19_India_TG-GMCH-ICMR-INSACOG-312626_2022_EPI_ISL_8527583_2022-01-04	Asia	India	Telangana	Bowenpally	17.8496	79.1152	Female	20-29	21L (Omicron)	BA.2	63	0	0	0	44	0	0
hCoV-19_India_TG-GMCH-ICMR-INSACOG-312624_2022_EPI_ISL_8527582_2022-01-04	Asia	India	Telangana	Bowenpally	17.8496	79.1152	Female	20-29	21L (Omicron)	BA.2	68	0	0	0	50	0	0
hCoV-19_India_TG-GMCH-ICMR-INSACOG-312619_2022_EPI_ISL_8527581_2022-01-04	Asia	India	Telangana	Bowenpally	17.8496	79.1152	Female	20-29	21L (Omicron)	BA.2	70	0	0	0	51	0	0
hCoV-19_India_TG-GMCH-ICMR-INSACOG-312618_2022_EPI_ISL_8527580_2022-01-04	Asia	India	Telangana	Bowenpally	17.8496	79.1152	Female	20-29	21L (Omicron)	BA.2	69	0	0	0	52	0	0
hCoV-19_India_TG-GMCH-ICMR-INSACOG-312617_2022_EPI_ISL_8527579_2022-01-04	Asia	India	Telangana	Bowenpally	17.8496	79.1152	Female	20-29	21L (Omicron)	BA.2	68	0	0	0	51	0	0
hCoV-19_India_TG-GMCH-ICMR-INSACOG-312616_2022_EPI_ISL_8527578_2022-01-04	Asia	India	Telangana	Bowenpally	17.8496	79.1152	Female	20-29	21L (Omicron)	BA.2	71	0	0	0	51	0	0
hCoV-19_India_TG-GMCH-ICMR-INSACOG-312614_2022_EPI_ISL_8527577_2022-01-04	Asia	India	Telangana	Bowenpally	17.8496	79.1152	Male	30-39	21L (Omicron)	BA.2	67	0	0	0	51	0	0
hCoV-19_India_TG-GMCH-ICMR-INSACOG-312557_2022_EPI_ISL_8527576_2022-01-04	Asia	India	Telangana	Musheerabad	17.8496	79.1152	Male	20-29	21L (Omicron)	BA.2	69	0	0	0	50	0	0
hCoV-19_India_TG-GMCH-ICMR-INSACOG-312519_2022_EPI_ISL_8527575_2022-01-04	Asia	India	Telangana	Uppuguda	17.8496	79.1152	Female	<5	21L (Omicron)	BA.2	70	0	0	0	51	0	0
hCoV-19_India_TG-GMCH-ICMR-INSACOG-312502_2022_EPI_ISL_8527574_2022-01-04	Asia	India	Telangana	Uppuguda	17.8496	79.1152	Male	30-39	21L (Omicron)	BA.2	72	0	0	0	52	0	0
hCoV-19_India_TG-GMCH-ICMR-INSACOG-312421_2022_EPI_ISL_8527573_2022-01-04	Asia	India	Telangana	Balagunj	17.8496	79.1152	Female	40-49	21K (Omicron)	BA.1	58	0	0	0	48	0	0
hCoV-19_India_TG-GMCH-ICMR-INSACOG-312413_2022_EPI_ISL_8527572_2022-01-04	Asia	India	Telangana	Balagunj	17.8496	79.1152	Female	40-49	21L (Omicron)	BA.2	73	0	0	0	53	0	0
hCoV-19_India_TG-GMCH-ICMR-INSACOG-312349_2022_EPI_ISL_8527571_2022-01-04	Asia	India	Telangana	Maisaram	17.8496	79.1152	Male	30-39	21L (Omicron)	BA.2	70	0	0	0	52	0	0
hCoV-19_India_TG-GMCH-ICMR-INSACOG-312297_2022_EPI_ISL_8527570_2022-01-04	Asia	India	Telangana	Barkas	17.8496	79.1152	Female	5-10	21L (Omicron)	BA.2	70	0	0	0	52	0	0
hCoV-19_India_TG-GMCH-ICMR-INSACOG-312286_2022_EPI_ISL_8527569_2022-01-04	Asia	India	Telangana	Barkas	17.8496	79.1152	Male	30-39	21K (Omicron)	BA.1	52	0	0	0	38	0	0
hCoV-19_India_TG-GMCH-ICMR-INSACOG-312262_2022_EPI_ISL_8527568_2022-01-04	Asia	India	Telangana	Bible house	17.8496	79.1152	Female	20-29	21L (Omicron)	BA.2	66	0	0	0	49	0	0
hCoV-19_India_TG-GMCH-ICMR-INSACOG-312174_2022_EPI_ISL_8527565_2022-01-04	Asia	India	Telangana	Mettuguda	17.8496	79.1152	Female	30-39	21L (Omicron)	BA.2	70	0	0	0	51	0	0
hCoV-19_India_TG-GMCH-ICMR-INSACOG-312173_2022_EPI_ISL_8527564_2022-01-04	Asia	India	Telangana	Mettuguda	17.8496	79.1152	Female	30-39	21L (Omicron)	BA.2	71	0	0	0	51	0	0
hCoV-19_India_TG-GMCH-ICMR-INSACOG-312166_2022_EPI_ISL_8527563_2022-01-04	Asia	India	Telangana	Mettuguda	17.8496	79.1152	Female	50-59	21L (Omicron)	BA.2	72	0	0	0	52	0	0
hCoV-19_India_TG-GMCH-ICMR-INSACOG-312161_2022_EPI_ISL_8527562_2022-01-04	Asia	India	Telangana	Mettuguda	17.8496	79.1152	Female	20-29	21L (Omicron)	BA.2	67	0	0	0	49	0	0
hCoV-19_India_TG-GMCH-ICMR-INSACOG-312145_2022_EPI_ISL_8527561_2022-01-04	Asia	India	Telangana	Dr.Paul Dass	17.8496	79.1152	Female	20-29	21K (Omicron)	BA.1	47	0	0	0	33	0	0
hCoV-19_India_TG-GMCH-ICMR-INSACOG-312139_2022_EPI_ISL_8527560_2022-01-04	Asia	India	Telangana	Dr.Paul Dass	17.8496	79.1152	Female	20-29	21L (Omicron)	BA.2	75	0	0	0	54	0	0
hCoV-19_India_TG-GMCH-ICMR-INSACOG-312101_2022_EPI_ISL_8527559_2022-01-04	Asia	India	Telangana	Dr.Paul Dass	17.8496	79.1152	Male	20-29	21L (Omicron)	BA.2	63	0	0	0	45	0	0
hCoV-19_India_TG-GMCH-ICMR-INSACOG-312078_2022_EPI_ISL_8527558_2022-01-04	Asia	India	Telangana	Panbazar	17.8496	79.1152	Female	20-29	21K (Omicron)	BA.1	51	0	0	0	35	0	0
hCoV-19_India_TG-GMCH-ICMR-INSACOG-312047_2022_EPI_ISL_8527557_2022-01-04	Asia	India	Telangana	Panbazar	17.8496	79.1152	Male	50-59	21L (Omicron)	BA.2	66	0	0	0	50	0	0
hCoV-19_syrian_hamster_India_MH-ICMR-MCL-21-12521-1-HAM9NT-P1-8414_2021_EPI_ISL_8542935_2021-12	Asia	India	Maharashtra	NA	18.9068	75.6742	Male	70>	21K (Omicron)	BA.1	58	0	0	0	44	0	0
hCoV-19_syrian_hamster_India_MH-ICMR-MCL-21-12521-1-HAM9-NT-p1-vero-8232_2021_EPI_ISL_8542932_2021-11	Asia	India	Maharashtra	NA	18.9068	75.6742	Male	70>	21K (Omicron)	BA.1	60	0	0	0	45	0	0
hCoV-19_syrian_hamster_India_MH-ICMR-MCL-21-12521-1-HAM10-NT-p1-vero-8233_2021_EPI_ISL_8542934_2021-11	Asia	India	Maharashtra	NA	18.9068	75.6742	Male	70>	21K (Omicron)	BA.1	63	0	0	0	46	0	0
hCoV-19_syrian_hamster_India_MH-ICMR-MCL-21-11828-HAM2NT-P1-8413_2021_EPI_ISL_8542937_2021-11	Asia	India	Maharashtra	NA	18.9068	75.6742	Female	10-19	21K (Omicron)	BA.1	61	0	0	0	45	0	0
hCoV-19_syrian_hamster_India_MH-ICMR-MCL-21-11828-HAM2-NT-p1-vero-8229_2021_EPI_ISL_8542940_2021-11	Asia	India	Maharashtra	NA	18.9068	75.6742	Female	10-19	21K (Omicron)	BA.1	61	0	0	0	45	0	0
hCoV-19_syrian_hamster_India_MH-ICMR-MCL-21-11828-HAM2-lung-p1-vero-8231_2021_EPI_ISL_8542930_2021-11	Asia	India	Maharashtra	NA	18.9068	75.6742	Female	10-19	21K (Omicron)	BA.1	60	0	0	0	45	0	0
hCoV-19_syrian_hamster_India_MH-ICMR-MCL-21-11828-HAM1NT-P2-8420_2021_EPI_ISL_8542939_2021-11	Asia	India	Maharashtra	NA	18.9068	75.6742	Female	10-19	21K (Omicron)	BA.1	57	0	0	0	43	0	0
hCoV-19_syrian_hamster_India_MH-ICMR-MCL-21-11828-HAM1NT-P2-8418_2021_EPI_ISL_8542938_2021-11	Asia	India	Maharashtra	NA	18.9068	75.6742	Female	10-19	21K (Omicron)	BA.1	57	0	0	0	43	0	0
hCoV-19_syrian_hamster_India_MH-ICMR-MCL-21-11828-HAM1NT-P1-8411_2021_EPI_ISL_8542936_2021-11	Asia	India	Maharashtra	NA	18.9068	75.6742	Female	10-19	21K (Omicron)	BA.1	61	0	0	0	45	0	0
hCoV-19_syrian_hamster_India_MH-ICMR-MCL-21-11828-HAM1-NT-p2-vero-8234_2021_EPI_ISL_8542942_2021-11	Asia	India	Maharashtra	NA	18.9068	75.6742	Female	10-19	21K (Omicron)	BA.1	61	0	0	0	46	0	0
hCoV-19_syrian_hamster_India_MH-ICMR-MCL-21-11828-HAM1-NT-p1-vero-8230_2021_EPI_ISL_8542941_2021-11	Asia	India	Maharashtra	NA	18.9068	75.6742	Female	10-19	21K (Omicron)	BA.1	60	0	0	0	45	0	0
hCoV-19_syrian_hamster_India_MH-ICMR-MCL-21-11828-HAM1-lung-p2-vero-8235_2021_EPI_ISL_8542931_2021-11	Asia	India	Maharashtra	NA	18.9068	75.6742	Female	10-19	21K (Omicron)	BA.1	60	0	0	0	45	0	0
hCoV-19_India_TG-GMCH-ICMR-INSACOG-312015_2022_EPI_ISL_8527556_2022-01-04	Asia	India	Telangana	DBR Hiils	17.8496	79.1152	Male	10-19	21L (Omicron)	BA.2	66	0	0	0	46	0	0
hCoV-19_India_TG-GMCH-ICMR-INSACOG-312008_2022_EPI_ISL_8527555_2022-01-04	Asia	India	Telangana	DBR Hiils	17.8496	79.1152	Male	30-39	21L (Omicron)	BA.2	72	0	0	0	50	0	0
hCoV-19_India_TG-GMCH-ICMR-INSACOG-311927_2022_EPI_ISL_8527554_2022-01-04	Asia	India	Telangana	Addagutta	17.8496	79.1152	Male	30-39	21L (Omicron)	BA.2	68	0	0	0	50	0	0
hCoV-19_India_TG-GMCH-ICMR-INSACOG-311924_2022_EPI_ISL_8527553_2022-01-04	Asia	India	Telangana	Addagutta	17.8496	79.1152	Male	10-19	21K (Omicron)	BA.1	44	0	0	0	34	0	0
hCoV-19_India_TG-GMCH-ICMR-INSACOG-311830_2022_EPI_ISL_8527552_2022-01-04	Asia	India	Telangana	Tukaramgate	17.8496	79.1152	Male	30-39	21L (Omicron)	BA.2	71	0	0	0	52	0	0
hCoV-19_India_TG-GMCH-ICMR-INSACOG-311770_2022_EPI_ISL_8527551_2022-01-04	Asia	India	Telangana	Chilkalaguda	17.8496	79.1152	Female	40-49	21L (Omicron)	BA.2	67	0	0	0	47	0	0
hCoV-19_India_TG-GMCH-ICMR-INSACOG-311751_2022_EPI_ISL_8527550_2022-01-04	Asia	India	Telangana	Mohammadguda	17.8496	79.1152	Male	30-39	21L (Omicron)	BA.2	69	0	0	0	50	0	0
hCoV-19_India_TG-GMCH-ICMR-INSACOG-311744_2022_EPI_ISL_8527549_2022-01-04	Asia	India	Telangana	Mohammadguda	17.8496	79.1152	Male	5-10	21L (Omicron)	BA.2	69	0	0	0	51	0	0
hCoV-19_India_TG-GMCH-ICMR-INSACOG-311711_2022_EPI_ISL_8527548_2022-01-04	Asia	India	Telangana	Mohammadguda	17.8496	79.1152	Female	30-39	21L (Omicron)	BA.2	71	0	0	0	51	0	0
hCoV-19_India_TG-GMCH-ICMR-INSACOG-311710_2022_EPI_ISL_8527547_2022-01-04	Asia	India	Telangana	Mohammadguda	17.8496	79.1152	Female	40-49	21L (Omicron)	BA.2	76	0	0	0	55	0	0
hCoV-19_India_TG-GMCH-ICMR-INSACOG-311707_2022_EPI_ISL_8527546_2022-01-04	Asia	India	Telangana	Chuttal Basthi	17.8496	79.1152	Female	10-19	21L (Omicron)	BA.2	67	0	0	0	50	0	0
hCoV-19_India_TG-GMCH-ICMR-INSACOG-311705_2022_EPI_ISL_8527545_2022-01-04	Asia	India	Telangana	Chuttal Basthi	17.8496	79.1152	Male	30-39	21L (Omicron)	BA.2	69	0	0	0	52	0	0
hCoV-19_India_TG-GMCH-ICMR-INSACOG-311700_2022_EPI_ISL_8527544_2022-01-04	Asia	India	Telangana	Chuttal Basthi	17.8496	79.1152	Female	30-39	21L (Omicron)	BA.2	62	0	0	0	44	0	0
hCoV-19_India_TG-GMCH-ICMR-INSACOG-311697_2022_EPI_ISL_8527543_2022-01-04	Asia	India	Telangana	Chuttal Basthi	17.8496	79.1152	Male	30-39	21L (Omicron)	BA.2	76	0	0	0	56	0	0
hCoV-19_India_TG-GMCH-ICMR-INSACOG-311692_2022_EPI_ISL_8527542_2022-01-04	Asia	India	Telangana	Chuttal Basthi	17.8496	79.1152	Female	30-39	21L (Omicron)	BA.2	74	0	0	0	53	0	0
hCoV-19_India_TG-GMCH-ICMR-INSACOG-311603_2022_EPI_ISL_8527538_2022-01-04	Asia	India	Telangana	Bolaram	17.8496	79.1152	Male	40-49	21L (Omicron)	BA.2	73	0	0	0	50	0	0
hCoV-19_India_TG-GMCH-ICMR-INSACOG-311597_2022_EPI_ISL_8527537_2022-01-04	Asia	India	Telangana	Picket	17.8496	79.1152	Male	10-19	21L (Omicron)	BA.2	74	0	0	0	53	0	0
hCoV-19_India_TG-GMCH-ICMR-INSACOG-311593_2022_EPI_ISL_8527536_2022-01-04	Asia	India	Telangana	Picket	17.8496	79.1152	Female	20-29	21L (Omicron)	BA.2	73	0	0	0	50	0	0
hCoV-19_India_TG-GMCH-ICMR-INSACOG-311579_2022_EPI_ISL_8527535_2022-01-04	Asia	India	Telangana	Picket	17.8496	79.1152	Female	30-39	21K (Omicron)	BA.1	51	0	0	0	36	0	0
hCoV-19_India_TG-GMCH-ICMR-INSACOG-311578_2022_EPI_ISL_8527534_2022-01-04	Asia	India	Telangana	Picket	17.8496	79.1152	Male	30-39	21K (Omicron)	BA.1	50	0	0	0	36	0	0
hCoV-19_India_TG-GMCH-ICMR-INSACOG-311576_2022_EPI_ISL_8527533_2022-01-04	Asia	India	Telangana	Picket	17.8496	79.1152	Male	40-49	21K (Omicron)	BA.1	61	0	0	0	45	0	0
hCoV-19_India_TG-GMCH-ICMR-INSACOG-311568_2022_EPI_ISL_8527532_2022-01-04	Asia	India	Telangana	Picket	17.8496	79.1152	Male	30-39	21K (Omicron)	BA.1	51	0	0	0	35	0	0
hCoV-19_India_TG-GMCH-ICMR-INSACOG-311501_2022_EPI_ISL_8527531_2022-01-03	Asia	India	Telangana	Tirumlagairi	17.8496	79.1152	Male	60-69	21L (Omicron)	BA.2	60	0	0	0	44	0	0
hCoV-19_India_TG-GMCH-ICMR-INSACOG-311443_2022_EPI_ISL_8527530_2022-01-03	Asia	India	Telangana	Bowenpally	17.8496	79.1152	Female	20-29	21L (Omicron)	BA.2	67	0	0	0	51	0	0
hCoV-19_India_TG-GMCH-ICMR-INSACOG-311432_2022_EPI_ISL_8527529_2022-01-03	Asia	India	Telangana	Bowenpally	17.8496	79.1152	Male	20-29	21L (Omicron)	BA.2	68	0	0	0	52	0	0
hCoV-19_India_TG-GMCH-ICMR-INSACOG-311424_2022_EPI_ISL_8527527_2022-01-03	Asia	India	Telangana	Bowenpally	17.8496	79.1152	Male	50-59	21L (Omicron)	BA.2	69	0	0	0	52	0	0
hCoV-19_India_TG-GMCH-ICMR-INSACOG-311415_2022_EPI_ISL_8527526_2022-01-03	Asia	India	Telangana	Addagutta	17.8496	79.1152	Male	20-29	21L (Omicron)	BA.2	74	0	0	0	51	0	0
hCoV-19_India_TG-GMCH-ICMR-INSACOG-311328_2022_EPI_ISL_8527525_2022-01-03	Asia	India	Telangana	Musheerabad	17.8496	79.1152	Male	10-19	21K (Omicron)	BA.1	52	0	0	0	36	0	0
hCoV-19_India_TG-GMCH-ICMR-INSACOG-311111_2022_EPI_ISL_8527524_2022-01-03	Asia	India	Telangana	Maisaram	17.8496	79.1152	Male	30-39	21L (Omicron)	BA.2	75	0	0	0	53	0	0
hCoV-19_India_TG-GMCH-ICMR-INSACOG-311057_2022_EPI_ISL_8527523_2022-01-03	Asia	India	Telangana	Bandlaguda	17.8496	79.1152	Male	30-39	21K (Omicron)	BA.1	49	0	0	0	35	0	0
hCoV-19_India_TG-GMCH-ICMR-INSACOG-311056_2022_EPI_ISL_8527522_2022-01-03	Asia	India	Telangana	Bandlaguda	17.8496	79.1152	Female	30-39	21K (Omicron)	BA.1	55	0	0	0	35	0	0
hCoV-19_India_TG-GMCH-ICMR-INSACOG-310994_2022_EPI_ISL_8527519_2022-01-03	Asia	India	Telangana	DBR Hiils	17.8496	79.1152	Female	10-19	21L (Omicron)	BA.2	69	0	0	0	51	0	0
hCoV-19_India_TG-GMCH-ICMR-INSACOG-310866_2022_EPI_ISL_8527518_2022-01-03	Asia	India	Telangana	Dr.Paul Dass	17.8496	79.1152	Female	20-29	21L (Omicron)	BA.2	62	0	0	0	45	0	0
hCoV-19_India_TG-GMCH-ICMR-INSACOG-310862_2022_EPI_ISL_8527517_2022-01-03	Asia	India	Telangana	Dr.Paul Dass	17.8496	79.1152	Female	20-29	21K (Omicron)	BA.1	51	0	0	0	37	0	0
hCoV-19_India_TG-GMCH-ICMR-INSACOG-310728_2022_EPI_ISL_8527516_2022-01-03	Asia	India	Telangana	Mettuguda	17.8496	79.1152	Male	10-19	21L (Omicron)	BA.2	68	0	0	0	51	0	0
hCoV-19_India_TG-GMCH-ICMR-INSACOG-310727_2022_EPI_ISL_8527515_2022-01-03	Asia	India	Telangana	Mettuguda	17.8496	79.1152	Male	30-39	21L (Omicron)	BA.2	83	0	0	0	58	0	0
hCoV-19_India_TG-GMCH-ICMR-INSACOG-310726_2022_EPI_ISL_8527514_2022-01-03	Asia	India	Telangana	Mettuguda	17.8496	79.1152	Male	20-29	21L (Omicron)	BA.2	69	0	0	0	51	0	0
hCoV-19_India_TG-GMCH-ICMR-INSACOG-310718_2022_EPI_ISL_8527512_2022-01-03	Asia	India	Telangana	Mettuguda	17.8496	79.1152	Female	40-49	21L (Omicron)	BA.2	69	0	0	0	51	0	0
hCoV-19_India_TG-GMCH-ICMR-INSACOG-310704_2022_EPI_ISL_8527511_2022-01-03	Asia	India	Telangana	Mettuguda	17.8496	79.1152	Male	70>	21L (Omicron)	BA.2	64	0	0	0	45	0	0
hCoV-19_India_TG-GMCH-ICMR-INSACOG-310680_2022_EPI_ISL_8527510_2022-01-03	Asia	India	Telangana	Tukaramgate	17.8496	79.1152	Male	40-49	21L (Omicron)	BA.2	79	0	0	0	55	0	0
hCoV-19_India_TG-GMCH-ICMR-INSACOG-310678_2022_EPI_ISL_8527509_2022-01-03	Asia	India	Telangana	Tukaramgate	17.8496	79.1152	Female	40-49	21L (Omicron)	BA.2	71	0	0	0	51	0	0
hCoV-19_India_TG-GMCH-ICMR-INSACOG-310640_2022_EPI_ISL_8527507_2022-01-03	Asia	India	Telangana	Tukaramgate	17.8496	79.1152	Male	40-49	21L (Omicron)	BA.2	65	0	0	0	48	0	0
hCoV-19_India_TG-GMCH-ICMR-INSACOG-310632_2022_EPI_ISL_8527506_2022-01-03	Asia	India	Telangana	UPHC Gandhi	17.8496	79.1152	Female	10-19	21L (Omicron)	BA.2	63	0	0	0	45	0	0
hCoV-19_India_TG-GMCH-ICMR-INSACOG-310631_2022_EPI_ISL_8527505_2022-01-03	Asia	India	Telangana	UPHC Gandhi	17.8496	79.1152	Female	30-39	21L (Omicron)	BA.2	64	0	0	0	48	0	0
hCoV-19_India_TG-GMCH-ICMR-INSACOG-310542_2022_EPI_ISL_8527504_2022-01-03	Asia	India	Telangana	Kuttivellodi	17.8496	79.1152	Female	30-39	21L (Omicron)	BA.2	59	0	0	0	43	0	0
hCoV-19_India_TG-GMCH-ICMR-INSACOG-310541_2022_EPI_ISL_8527503_2022-01-03	Asia	India	Telangana	Kuttivellodi	17.8496	79.1152	Female	50-59	21L (Omicron)	BA.2	77	0	0	0	49	0	0
hCoV-19_India_TG-GMCH-ICMR-INSACOG-310531_2022_EPI_ISL_8527502_2022-01-03	Asia	India	Telangana	Kuttivellodi	17.8496	79.1152	Female	30-39	21L (Omicron)	BA.2	69	0	0	0	51	0	0
hCoV-19_India_TG-CDFD-WR-1_2021_EPI_ISL_7862042_2021-12-11	Asia	India	Telangana	Hanamkonda	17.8496	79.1152	Female	20-29	21K (Omicron)	BA.1	37	36	9	0	29	15	1
hCoV-19_India_TG-CDFD-MMG60_2021_EPI_ISL_8131173_2021-12-20	Asia	India	Telangana	Hyderabad	17.8496	79.1152	Male	40-49	21K (Omicron)	BA.1	55	30	9	0	45	10	1
hCoV-19_India_TG-CDFD-MMG59_2021_EPI_ISL_8131172_2021-12-20	Asia	India	Telangana	Hyderabad	17.8496	79.1152	Female	40-49	21K (Omicron)	BA.1	53	30	9	0	44	10	1
hCoV-19_India_TG-CDFD-MMG58_2021_EPI_ISL_8131171_2021-12-20	Asia	India	Telangana	Hyderabad	17.8496	79.1152	Male	10-19	21K (Omicron)	BA.1	55	30	9	0	45	10	1
hCoV-19_India_TG-CDFD-MMG57_2021_EPI_ISL_8131170_2021-12-20	Asia	India	Telangana	Hyderabad	17.8496	79.1152	Male	30-39	21K (Omicron)	BA.1	54	30	9	0	46	10	1
hCoV-19_India_TG-CDFD-MMG56_2021_EPI_ISL_8131169_2021-12-20	Asia	India	Telangana	Hyderabad	17.8496	79.1152	Male	40-49	21K (Omicron)	BA.1	53	30	9	0	44	10	1
hCoV-19_India_TG-CDFD-MMG55_2021_EPI_ISL_8131168_2021-12-20	Asia	India	Telangana	Hyderabad	17.8496	79.1152	Male	50-59	21K (Omicron)	BA.1	53	30	9	0	44	10	1
hCoV-19_India_TG-CDFD-MMG54_2021_EPI_ISL_8131167_2021-12-20	Asia	India	Telangana	Hyderabad	17.8496	79.1152	Male	10-19	21K (Omicron)	BA.1	52	30	9	0	42	10	1
hCoV-19_India_TG-CDFD-MMG53_2021_EPI_ISL_8131166_2021-12-20	Asia	India	Telangana	Hyderabad	17.8496	79.1152	Male	40-49	21K (Omicron)	BA.1	53	30	9	0	44	10	1
hCoV-19_India_TG-CDFD-MMG52_2021_EPI_ISL_8131165_2021-12-20	Asia	India	Telangana	Hyderabad	17.8496	79.1152	Female	20-29	21K (Omicron)	BA.1	54	24	9	0	44	8	1
hCoV-19_India_TG-CDFD-MMG51_2021_EPI_ISL_8131164_2021-12-20	Asia	India	Telangana	Hyderabad	17.8496	79.1152	Female	20-29	21K (Omicron)	BA.1	46	30	9	0	39	10	1
hCoV-19_India_TG-CDFD-MMG50_2021_EPI_ISL_8131163_2021-12-19	Asia	India	Telangana	Hyderabad	17.8496	79.1152	Male	20-29	21K (Omicron)	BA.1	43	30	9	0	36	10	1
hCoV-19_India_TG-CDFD-MMG49_2021_EPI_ISL_8131162_2021-12-19	Asia	India	Telangana	Hyderabad	17.8496	79.1152	Male	30-39	21K (Omicron)	BA.1	45	12	0	0	36	4	0
hCoV-19_India_TG-CDFD-MMG48_2021_EPI_ISL_8131161_2021-12-19	Asia	India	Telangana	Hyderabad	17.8496	79.1152	Male	50-59	21K (Omicron)	BA.1	51	12	0	0	42	4	0
hCoV-19_India_TG-CDFD-MMG47_2021_EPI_ISL_8131160_2021-12-19	Asia	India	Telangana	Hyderabad	17.8496	79.1152	Male	30-39	21K (Omicron)	BA.1	54	30	9	0	46	10	1
hCoV-19_India_TG-CDFD-MMG46_2021_EPI_ISL_8131159_2021-12-18	Asia	India	Telangana	Hyderabad	17.8496	79.1152	Male	20-29	21K (Omicron)	BA.1	52	12	0	0	42	4	0
hCoV-19_India_TG-CDFD-MMG45_2021_EPI_ISL_8131158_2021-12-17	Asia	India	Telangana	Hyderabad	17.8496	79.1152	Male	70>	21K (Omicron)	BA.1	55	30	9	0	47	10	1
hCoV-19_India_TG-CDFD-MMG-41_2021_EPI_ISL_7868369_2021-12-16	Asia	India	Telangana	Hyderabad	17.8496	79.1152	Male	20-29	21K (Omicron)	BA.1	45	36	0	0	37	15	0
hCoV-19_India_TG-CDFD-MMG-40_2021_EPI_ISL_7868368_2021-12-16	Asia	India	Telangana	Hyderabad	17.8496	79.1152	Male	30-39	21K (Omicron)	BA.1	39	36	0	0	30	15	0
hCoV-19_India_TG-CDFD-MMG-39_2021_EPI_ISL_7868367_2021-12-16	Asia	India	Telangana	Hyderabad	17.8496	79.1152	Male	40-49	21K (Omicron)	BA.1	38	36	0	0	31	15	0
hCoV-19_India_TG-CDFD-MMG-38_2021_EPI_ISL_7868366_2021-12-16	Asia	India	Telangana	Hyderabad	17.8496	79.1152	Male	10-19	21K (Omicron)	BA.1	40	36	0	0	32	15	0
hCoV-19_India_TG-CDFD-MMG-36_2021_EPI_ISL_7868364_2021-12-16	Asia	India	Telangana	Hyderabad	17.8496	79.1152	Female	50-59	21K (Omicron)	BA.1	46	39	9	0	37	16	1
hCoV-19_India_TG-CDFD-MMG-35_2021_EPI_ISL_7868363_2021-12-16	Asia	India	Telangana	Hyderabad	17.8496	79.1152	Male	30-39	21K (Omicron)	BA.1	37	36	0	0	30	15	0
hCoV-19_India_TG-CDFD-MMG-33_2021_EPI_ISL_7868361_2021-12-15	Asia	India	Telangana	Hyderabad	17.8496	79.1152	Male	10-19	21K (Omicron)	BA.1	49	36	0	0	41	15	0
hCoV-19_India_TG-CDFD-MMG-31_2021_EPI_ISL_7868360_2021-12-15	Asia	India	Telangana	Hyderabad	17.8496	79.1152	Male	10-19	21K (Omicron)	BA.1	44	36	0	0	37	15	0
hCoV-19_India_TG-CDFD-MMG-30_2021_EPI_ISL_7868359_2021-12-15	Asia	India	Telangana	Hyderabad	17.8496	79.1152	Female	30-39	21K (Omicron)	BA.1	39	36	0	0	30	15	0
hCoV-19_India_TG-CDFD-MMG-29_2021_EPI_ISL_7868358_2021-12-15	Asia	India	Telangana	Hyderabad	17.8496	79.1152	Female	20-29	21K (Omicron)	BA.1	37	36	0	0	30	15	0
hCoV-19_India_TG-CDFD-MMG-28_2021_EPI_ISL_7868357_2021-12-15	Asia	India	Telangana	Hyderabad	17.8496	79.1152	Male	30-39	21K (Omicron)	BA.1	46	36	0	0	38	15	0
hCoV-19_India_TG-CDFD-MMG-27_2021_EPI_ISL_7748096_2021-12-14	Asia	India	Telangana	Hyderabad	17.8496	79.1152	Female	20-29	21K (Omicron)	BA.1	52	36	0	0	45	15	0
hCoV-19_India_TG-CDFD-MMG-26_2021_EPI_ISL_7748095_2021-12-14	Asia	India	Telangana	Hyderabad	17.8496	79.1152	Male	40-49	21K (Omicron)	BA.1	39	36	0	0	30	15	0
hCoV-19_India_TG-CDFD-MMG-25_2021_EPI_ISL_7748094_2021-12-15	Asia	India	Telangana	Hyderabad	17.8496	79.1152	Male	30-39	21K (Omicron)	BA.1	54	37	0	1	20	15	0
hCoV-19_India_TG-CDFD-MMG-23_2021_EPI_ISL_7748092_2021-12-13	Asia	India	Telangana	Hyderabad	17.8496	79.1152	Female	20-29	21K (Omicron)	BA.1	44	36	0	0	34	15	0
hCoV-19_India_TG-CDFD-MMG-22_2021_EPI_ISL_7748091_2021-12-13	Asia	India	Telangana	Hyderabad	17.8496	79.1152	Male	30-39	21K (Omicron)	BA.1	38	36	0	0	29	15	0
hCoV-19_India_TG-CDFD-MMG-19_2021_EPI_ISL_7674648_2021-12-12	Asia	India	Telangana	Hyderabad	17.8496	79.1152	Male	20-29	21K (Omicron)	BA.1	48	39	9	0	41	16	1
hCoV-19_India_TG-CDFD-MMG-18_2021_EPI_ISL_7674647_2021-12-12	Asia	India	Telangana	Hyderabad	17.8496	79.1152	Female	20-29	21K (Omicron)	BA.1	42	36	0	0	34	15	0
hCoV-19_India_TG-CDFD-MMG-17_2021_EPI_ISL_7674646_2021-12-11	Asia	India	Telangana	Hyderabad	17.8496	79.1152	Male	5-10	21K (Omicron)	BA.1	39	36	0	0	31	15	0
hCoV-19_India_RJ-INSACOG-GBRC4064_2021_EPI_ISL_8744194_2021-12-25	Asia	India	Rajasthan	Undefined	26.8106	73.7685	Male	30-39	21K (Omicron)	BA.1	54	39	9	0	45	16	1
hCoV-19_India_RJ-ICMR-NIV-INSACOG-C-373586_2021_EPI_ISL_8572656_2021-12	Asia	India	Rajasthan	NA	26.8106	73.7685	Male	60-69	21K (Omicron)	BA.1	49	0	9	0	37	0	1
hCoV-19_India_RJ-ICMR-NIV-INSACOG-C-373582_2021_EPI_ISL_8572655_2021-12	Asia	India	Rajasthan	NA	26.8106	73.7685	Female	40-49	21K (Omicron)	BA.1	48	0	9	0	36	0	1
hCoV-19_India_RJ-ICMR-NIV-INSACOG-C-373579_2021_EPI_ISL_8572654_2021-12	Asia	India	Rajasthan	NA	26.8106	73.7685	Female	50-59	21K (Omicron)	BA.1	53	0	9	0	40	0	1
hCoV-19_India_RJ-ICMR-NIV-INSACOG-C-1711841_2021_EPI_ISL_8572660_2021-12	Asia	India	Rajasthan	NA	26.8106	73.7685	Male	40-49	21K (Omicron)	BA.1	53	0	9	0	39	0	1
hCoV-19_India_RJ-ICMR-NIV-INSACOG-C-1711840_2021_EPI_ISL_8572661_2021-12	Asia	India	Rajasthan	NA	26.8106	73.7685	Female	10-19	21K (Omicron)	BA.1	47	0	9	0	35	0	1
hCoV-19_India_RJ-ICMR-NIV-INSACOG-C-1711837_2021_EPI_ISL_8572659_2021-12	Asia	India	Rajasthan	NA	26.8106	73.7685	Female	10-19	21K (Omicron)	BA.1	47	0	9	0	35	0	1
hCoV-19_India_RJ-ICMR-NIV-INSACOG-C-1710649_2021_EPI_ISL_8572658_2021-12	Asia	India	Rajasthan	NA	26.8106	73.7685	Male	40-49	21K (Omicron)	BA.1	49	0	9	0	37	0	1
hCoV-19_India_RJ-ICMR-NIV-INSACOG-C-1707770_2021_EPI_ISL_8572646_2021-12	Asia	India	Rajasthan	NA	26.8106	73.7685	Male	40-49	21K (Omicron)	BA.1	49	0	9	0	37	0	1
hCoV-19_India_RJ-ICMR-NIV-INSACOG-56136968_2021_EPI_ISL_8572649_2021-12	Asia	India	Rajasthan	NA	26.8106	73.7685	Female	40-49	21K (Omicron)	BA.1	48	0	9	0	36	0	1
hCoV-19_India_RJ-ICMR-NIV-INSACOG-56136967_2021_EPI_ISL_8572651_2021-12	Asia	India	Rajasthan	NA	26.8106	73.7685	Female	10-19	21K (Omicron)	BA.1	49	0	9	0	37	0	1
hCoV-19_India_RJ-ICMR-NIV-INSACOG-56136966_2021_EPI_ISL_8572653_2021-12	Asia	India	Rajasthan	NA	26.8106	73.7685	Male	30-39	21K (Omicron)	BA.1	48	0	9	0	36	0	1
hCoV-19_India_RJ-ICMR-NIV-INSACOG-56136944_2021_EPI_ISL_8572652_2021-12	Asia	India	Rajasthan	NA	26.8106	73.7685	Male	70>	21K (Omicron)	BA.1	48	0	9	0	36	0	1
hCoV-19_India_RJ-ICMR-NIV-INSACOG-451159_2021_EPI_ISL_8572657_2021-12	Asia	India	Rajasthan	NA	26.8106	73.7685	Female	10-19	21K (Omicron)	BA.1	48	0	9	0	36	0	1
hCoV-19_India_RJ-ICMR-NIV-INSACOG-44554_2021_EPI_ISL_8572648_2021-12	Asia	India	Rajasthan	NA	26.8106	73.7685	Female	5-10	21K (Omicron)	BA.1	49	0	9	0	37	0	1
hCoV-19_India_RJ-ICMR-NIV-INSACOG-44553_2021_EPI_ISL_8572647_2021-12	Asia	India	Rajasthan	NA	26.8106	73.7685	Female	10-19	21K (Omicron)	BA.1	49	0	9	0	37	0	1
hCoV-19_India_RJ-ICMR-NIV-INSACOG-44552_2021_EPI_ISL_8572645_2021-12	Asia	India	Rajasthan	NA	26.8106	73.7685	Female	30-39	21K (Omicron)	BA.1	48	0	9	0	36	0	1
hCoV-19_India_RJ-ICMR-NIV-INSACOG-122117178_2021_EPI_ISL_8572650_2021-12	Asia	India	Rajasthan	NA	26.8106	73.7685	Male	40-49	21K (Omicron)	BA.1	49	0	9	0	37	0	1
hCoV-19_India_RJ-ICMR-MCL-21-12816-8357_2021_EPI_ISL_8542883_2021-12	Asia	India	Rajasthan	NA	26.8106	73.7685	Male	20-29	21K (Omicron)	BA.1	52	0	0	0	40	0	0
hCoV-19_India_PB-ICMR-NIV-INSACOG-626201454_2022_EPI_ISL_8801366_2022-01-05	Asia	India	Punjab	Patiala	30.9293	75.5005	Male	50-59	21L (Omicron)	BA.2	68	0	0	0	50	0	0
hCoV-19_India_PB-ICMR-NIV-INSACOG-620890500_2021_EPI_ISL_8801375_2021-12-31	Asia	India	Punjab	Patiala	30.9293	75.5005	Female	5-10	21L (Omicron)	BA.2	70	0	0	0	51	0	0
hCoV-19_India_PB-ICMR-NIV-INSACOG-620889821_2021_EPI_ISL_8801374_2021-12-31	Asia	India	Punjab	Patiala	30.9293	75.5005	Female	40-49	21L (Omicron)	BA.2	71	0	0	0	52	0	0
hCoV-19_India_PB-ICMR-NIV-INSACOG-620818580_2021_EPI_ISL_8801379_2021-12-31	Asia	India	Punjab	Patiala	30.9293	75.5005	Male	30-39	21L (Omicron)	BA.2	68	0	0	0	50	0	0
hCoV-19_India_PB-ICMR-NIV-INSACOG-620818272_2021_EPI_ISL_8801370_2021-12-31	Asia	India	Punjab	Patiala	30.9293	75.5005	Female	20-29	21L (Omicron)	BA.2	69	0	0	0	51	0	0
hCoV-19_India_PB-ICMR-NIV-INSACOG-620805566_2021_EPI_ISL_8801363_2021-12-31	Asia	India	Punjab	Patiala	30.9293	75.5005	Male	20-29	21L (Omicron)	BA.2	66	0	0	0	48	0	0
hCoV-19_India_PB-ICMR-NIV-INSACOG-620405778_2021_EPI_ISL_8801377_2021-12-31	Asia	India	Punjab	Patiala	30.9293	75.5005	Male	50-59	21L (Omicron)	BA.2	66	0	0	0	48	0	0
hCoV-19_India_PB-ICMR-NIV-INSACOG-617671146_2021_EPI_ISL_8801371_2021-12-28	Asia	India	Punjab	Ludhiana	30.9293	75.5005	Female	40-49	21L (Omicron)	BA.2	69	0	0	0	50	0	0
hCoV-19_India_PB-ICMR-NIV-INSACOG-617668905_2021_EPI_ISL_8801354_2021-12-28	Asia	India	Punjab	Ludhiana	30.9293	75.5005	Male	40-49	21K (Omicron)	BA.1	59	0	0	0	46	0	0
hCoV-19_India_PB-ICMR-NIV-INSACOG-617650986_2021_EPI_ISL_8801358_2021-12-28	Asia	India	Punjab	Sbs	30.9293	75.5005	Female	10-19	21K (Omicron)	BA.1	61	0	0	0	47	0	0
hCoV-19_India_PB-ICMR-NIV-INSACOG-617427135_2021_EPI_ISL_8801364_2021-12-28	Asia	India	Punjab	Patiala	30.9293	75.5005	Male	40-49	21L (Omicron)	BA.2	71	0	0	0	53	0	0
hCoV-19_India_PB-ICMR-NIV-INSACOG-616575370_2021_EPI_ISL_8801369_2021-12-27	Asia	India	Punjab	Patiala	30.9293	75.5005	Male	30-39	21L (Omicron)	BA.2	67	0	0	0	49	0	0
hCoV-19_India_PB-ICMR-NIV-INSACOG-616538601_2021_EPI_ISL_8801356_2021-12-27	Asia	India	Punjab	Ludhiana	30.9293	75.5005	Male	30-39	21K (Omicron)	BA.1	56	0	0	0	44	0	0
hCoV-19_India_PB-ICMR-NIV-INSACOG-616362231_2021_EPI_ISL_8801372_2021-12-27	Asia	India	Punjab	Patiala	30.9293	75.5005	Female	10-19	21L (Omicron)	BA.2	69	0	0	0	51	0	0
hCoV-19_India_PB-ICMR-NIV-INSACOG-616360373_2021_EPI_ISL_8801367_2021-12-27	Asia	India	Punjab	Patiala	30.9293	75.5005	Male	20-29	21L (Omicron)	BA.2	68	0	0	0	50	0	0
hCoV-19_India_PB-ICMR-NIV-INSACOG-616282390_2021_EPI_ISL_8801378_2021-12-27	Asia	India	Punjab	Mansa	30.9293	75.5005	Female	20-29	21L (Omicron)	BA.2	68	0	0	0	48	0	0
hCoV-19_India_PB-ICMR-NIV-INSACOG-616268985_2021_EPI_ISL_8801365_2021-12-27	Asia	India	Punjab	Patiala	30.9293	75.5005	Female	30-39	21L (Omicron)	BA.2	66	0	0	0	48	0	0
hCoV-19_India_PB-ICMR-NIV-INSACOG-615306699_2021_EPI_ISL_8801380_2021-12-26	Asia	India	Punjab	Patiala	30.9293	75.5005	Male	30-39	21L (Omicron)	BA.2	70	0	0	0	53	0	0
hCoV-19_India_PB-ICMR-NIV-INSACOG-615197077_2021_EPI_ISL_8801368_2021-12-26	Asia	India	Punjab	Ludhiana	30.9293	75.5005	Female	20-29	21L (Omicron)	BA.2	68	0	0	0	49	0	0
hCoV-19_India_PB-ICMR-NIV-INSACOG-614644958_2021_EPI_ISL_8801350_2021-12-24	Asia	India	Punjab	Jalandhar	30.9293	75.5005	Male	30-39	21K (Omicron)	BA.1	61	0	0	0	47	0	0
hCoV-19_India_PB-ICMR-NIV-INSACOG-614633794_2021_EPI_ISL_8801349_2021-12-24	Asia	India	Punjab	Jalandhar	30.9293	75.5005	Female	40-49	21K (Omicron)	BA.1	61	0	0	0	46	0	0
hCoV-19_India_PB-ICMR-NIV-INSACOG-614632882_2021_EPI_ISL_8801361_2021-12-24	Asia	India	Punjab	Jalandhar	30.9293	75.5005	Male	30-39	21K (Omicron)	B.1.1.529	54	0	0	0	40	0	0
hCoV-19_India_PB-ICMR-NIV-INSACOG-614213196_2021_EPI_ISL_8801351_2021-12-23	Asia	India	Punjab	Jalandhar	30.9293	75.5005	Male	60-69	21K (Omicron)	BA.1	63	0	0	0	48	0	0
hCoV-19_India_PB-ICMR-NIV-INSACOG-613687515_2021_EPI_ISL_8801376_2021-12-24	Asia	India	Punjab	Bathinda	30.9293	75.5005	Female	20-29	21L (Omicron)	BA.2	68	0	0	0	51	0	0
hCoV-19_India_PB-ICMR-NIV-INSACOG-613181198_2021_EPI_ISL_8801360_2021-12-22	Asia	India	Punjab	Jalandhar	30.9293	75.5005	Male	20-29	21K (Omicron)	BA.1	58	0	0	0	46	0	0
hCoV-19_India_PB-ICMR-NIV-INSACOG-613011607_2021_EPI_ISL_8801348_2021-12-23	Asia	India	Punjab	Jalandhar	30.9293	75.5005	Female	60-69	21K (Omicron)	BA.1	61	0	0	0	48	0	0
hCoV-19_India_PB-ICMR-NIV-INSACOG-612738349_2021_EPI_ISL_8801359_2021-12-23	Asia	India	Punjab	Patiala	30.9293	75.5005	Male	30-39	21K (Omicron)	B.1.1.529	60	0	0	0	47	0	0
hCoV-19_India_PB-ICMR-NIV-INSACOG-611973389_2021_EPI_ISL_8801352_2021-12-22	Asia	India	Punjab	Ludhiana	30.9293	75.5005	Female	40-49	21K (Omicron)	BA.1	57	0	0	0	45	0	0
hCoV-19_India_PB-ICMR-NIV-INSACOG-611971512_2021_EPI_ISL_8801357_2021-12-22	Asia	India	Punjab	Ludhiana	30.9293	75.5005	Male	10-19	21K (Omicron)	BA.1	59	0	0	0	46	0	0
hCoV-19_India_PB-ICMR-NIV-INSACOG-605514881_2021_EPI_ISL_8801355_2021-12-16	Asia	India	Punjab	Sbs	30.9293	75.5005	Male	30-39	21K (Omicron)	BA.1	59	0	0	0	47	0	0
hCoV-19_India_PB-ICMR-MCL-21-12983-8400_2021_EPI_ISL_8542882_2021-12	Asia	India	Punjab	NA	30.9293	75.5005	Female	40-49	21K (Omicron)	BA.1	51	0	0	0	36	0	0
hCoV-19_India_PB-ICMR-MCL-21-12931-8381_2021_EPI_ISL_8542881_2021-12	Asia	India	Punjab	NA	30.9293	75.5005	Male	40-49	21K (Omicron)	BA.1	48	0	0	0	38	0	0
hCoV-19_India_PB-ICMR-MCL-21-12812-8353_2021_EPI_ISL_8542879_2021-12	Asia	India	Punjab	NA	30.9293	75.5005	Male	20-29	21K (Omicron)	BA.1	56	0	0	0	43	0	0
hCoV-19_India_PB-ICMR-MCL-21-12798-8350_2021_EPI_ISL_8542943_2021-12	Asia	India	Punjab	NA	30.9293	75.5005	Male	40-49	21K (Omicron)	BA.1	52	3	0	0	41	1	0
hCoV-19_India_PB-ICMR-MCL-21-12787-8337_2021_EPI_ISL_8542875_2021-12	Asia	India	Punjab	NA	30.9293	75.5005	Male	30-39	21K (Omicron)	BA.1	48	0	0	0	37	0	0
hCoV-19_India_MN-IBSD-UKL-P12-92_2022_EPI_ISL_8798917_2022-01-05	Asia	India	Manipur	Ukhrul	24.7209	93.9229	Male	30-39	21L (Omicron)	BA.2	55	53	0	0	41	12	0
hCoV-19_India_MN-IBSD-UKL-P12-87_2022_EPI_ISL_8798913_2022-01-05	Asia	India	Manipur	Ukhrul	24.7209	93.9229	Male	50-59	21L (Omicron)	BA.2	66	53	0	0	50	12	0
hCoV-19_India_MN-IBSD-TBL-P12-89_2022_EPI_ISL_8798914_2022-01-03	Asia	India	Manipur	Thoubal	24.7209	93.9229	Male	20-29	21L (Omicron)	BA.2	67	51	12	0	46	12	0
hCoV-19_India_MN-IBSD-TBL-P12-79_2022_EPI_ISL_8798931_2022-01-08	Asia	India	Manipur	Thoubal	24.7209	93.9229	Male	20-29	21L (Omicron)	BA.2	63	40	0	1	45	13	0
hCoV-19_India_MN-IBSD-TBL-P12-78_2022_EPI_ISL_8798906_2022-01-06	Asia	India	Manipur	Thoubal	24.7209	93.9229	Female	40-49	21L (Omicron)	BA.2	47	27	0	0	36	12	0
hCoV-19_India_MN-IBSD-TBL-P12-51_2021_EPI_ISL_8798884_2021-12-29	Asia	India	Manipur	Thoubal	24.7209	93.9229	Male	50-59	21L (Omicron)	BA.2	57	53	0	0	42	12	0
hCoV-19_India_MN-IBSD-KCH-P12-77_2022_EPI_ISL_8798905_2022-01-07	Asia	India	Manipur	Kakching	24.7209	93.9229	Male	60-69	21L (Omicron)	BA.2	48	18	0	0	35	9	0
hCoV-19_India_MN-IBSD-IW-P12-95_2022_EPI_ISL_8798920_2022-01-06	Asia	India	Manipur	Imphal West	24.7209	93.9229	Male	10-19	21L (Omicron)	BA.2	66	53	0	0	50	12	0
hCoV-19_India_MN-IBSD-IW-P12-94_2022_EPI_ISL_8798919_2022-01-09	Asia	India	Manipur	Imphal West	24.7209	93.9229	Male	30-39	21L (Omicron)	BA.2	61	53	0	0	45	12	0
hCoV-19_India_MN-IBSD-IW-P12-91_2022_EPI_ISL_8798916_2022-01-09	Asia	India	Manipur	Imphal West	24.7209	93.9229	Female	30-39	21L (Omicron)	BA.2	59	27	0	0	45	12	0
hCoV-19_India_MN-IBSD-IW-P12-90_2022_EPI_ISL_8798915_2022-01-07	Asia	India	Manipur	Imphal West	24.7209	93.9229	Male	50-59	21L (Omicron)	BA.2	50	27	0	0	38	12	0
hCoV-19_India_MN-IBSD-IW-P12-82_2022_EPI_ISL_8798909_2022-01-06	Asia	India	Manipur	Imphal West	24.7209	93.9229	Female	30-39	21L (Omicron)	BA.2	44	18	0	0	30	9	0
hCoV-19_India_MN-IBSD-IW-P12-81_2022_EPI_ISL_8798908_2022-01-08	Asia	India	Manipur	Imphal West	24.7209	93.9229	Male	30-39	21L (Omicron)	BA.2	71	47	9	0	50	12	0
hCoV-19_India_MN-IBSD-IW-P12-66_2022_EPI_ISL_8798897_2022-01-09	Asia	India	Manipur	Imphal West	24.7209	93.9229	Male	60-69	21L (Omicron)	BA.2	56	53	0	0	41	12	0
hCoV-19_India_MN-IBSD-IW-P12-65_2022_EPI_ISL_8798929_2022-01-08	Asia	India	Manipur	Imphal West	24.7209	93.9229	Male	10-19	21L (Omicron)	BA.2	54	40	0	1	38	13	0
hCoV-19_India_MN-IBSD-IW-P12-63_2022_EPI_ISL_8798895_2022-01-08	Asia	India	Manipur	Imphal West	24.7209	93.9229	Female	30-39	21L (Omicron)	BA.2	59	51	12	0	41	12	0
hCoV-19_India_MN-IBSD-IE-P12-93_2022_EPI_ISL_8798918_2022-01-06	Asia	India	Manipur	Imphal East	24.7209	93.9229	Female	30-39	21L (Omicron)	BA.2	65	53	0	0	49	12	0
hCoV-19_India_MN-IBSD-IE-P12-88_2022_EPI_ISL_8798933_2022-01-09	Asia	India	Manipur	Imphal East	24.7209	93.9229	Male	30-39	21L (Omicron)	BA.2	36	31	0	1	22	10	0
hCoV-19_India_MN-IBSD-IE-P12-86_2022_EPI_ISL_8798912_2022-01-01	Asia	India	Manipur	Imphal East	24.7209	93.9229	Male	10-19	21L (Omicron)	BA.2	50	18	0	0	36	9	0
hCoV-19_India_MN-IBSD-IE-P12-85_2022_EPI_ISL_8798911_2022-01-09	Asia	India	Manipur	Imphal East	24.7209	93.9229	Male	60-69	21L (Omicron)	BA.2	55	27	0	0	41	12	0
hCoV-19_India_MN-IBSD-IE-P12-84_2022_EPI_ISL_8798932_2022-01-06	Asia	India	Manipur	Imphal East	24.7209	93.9229	Female	10-19	21K (Omicron)	BA.1	43	36	36	1	28	11	1
hCoV-19_India_MN-IBSD-IE-P12-83_2022_EPI_ISL_8798910_2022-01-09	Asia	India	Manipur	Imphal East	24.7209	93.9229	Male	20-29	21L (Omicron)	BA.2	48	18	0	0	34	9	0
hCoV-19_India_MN-IBSD-IE-P12-80_2022_EPI_ISL_8798907_2022-01-09	Asia	India	Manipur	Imphal East	24.7209	93.9229	Male	30-39	21L (Omicron)	BA.2	50	18	0	0	37	9	0
hCoV-19_India_MN-IBSD-IE-P12-73_2022_EPI_ISL_8798902_2022-01-09	Asia	India	Manipur	Imphal East	24.7209	93.9229	Male	30-39	21L (Omicron)	BA.2	49	18	0	0	35	9	0
hCoV-19_India_MN-IBSD-IE-P12-67_2022_EPI_ISL_8798898_2022-01-10	Asia	India	Manipur	Imphal East	24.7209	93.9229	Male	10-19	21L (Omicron)	BA.2	66	53	0	0	50	12	0
hCoV-19_India_MN-IBSD-IE-P12-64_2022_EPI_ISL_8798896_2022-01-08	Asia	India	Manipur	Imphal East	24.7209	93.9229	Male	20-29	21L (Omicron)	BA.2	56	62	0	0	41	15	0
hCoV-19_India_MN-IBSD-IE-P12-62_2022_EPI_ISL_8798894_2022-01-07	Asia	India	Manipur	Imphal East	24.7209	93.9229	Male	30-39	21L (Omicron)	BA.2	66	53	0	0	50	12	0
hCoV-19_India_MN-IBSD-IE-P12-61_2022_EPI_ISL_8798893_2022-01-07	Asia	India	Manipur	Imphal East	24.7209	93.9229	Female	30-39	21L (Omicron)	BA.2	53	27	0	0	40	12	0
hCoV-19_India_MN-IBSD-IE-P12-60_2022_EPI_ISL_8798892_2022-01-07	Asia	India	Manipur	Imphal East	24.7209	93.9229	Female	20-29	21L (Omicron)	BA.2	56	53	0	0	43	12	0
hCoV-19_India_MN-IBSD-IE-P12-59_2022_EPI_ISL_8798891_2022-01-05	Asia	India	Manipur	Imphal East	24.7209	93.9229	Male	40-49	21L (Omicron)	BA.2	63	33	4	0	37	9	0
hCoV-19_India_MH-RFIP07628_2022_EPI_ISL_8652475_2022-01-01	Asia	India	Maharashtra	Pune	18.9068	75.6742	Female	30-39	21K (Omicron)	BA.1	40	36	0	0	32	15	0
hCoV-19_India_MH-RFIP07627_2022_EPI_ISL_8652387_2022-01-01	Asia	India	Maharashtra	Pune	18.9068	75.6742	Female	30-39	21K (Omicron)	BA.1	40	36	0	0	29	15	0
hCoV-19_India_MH-RFIP07626_2022_EPI_ISL_8652320_2022-01-01	Asia	India	Maharashtra	Pune	18.9068	75.6742	Female	40-49	21K (Omicron)	BA.1	55	39	0	0	46	16	0
hCoV-19_India_MH-RFIP07625_2022_EPI_ISL_8652317_2022-01-01	Asia	India	Maharashtra	Pune	18.9068	75.6742	Female	10-19	21K (Omicron)	BA.1	55	36	0	0	45	15	0
hCoV-19_India_MH-RFIP07624_2022_EPI_ISL_8652337_2022-01-01	Asia	India	Maharashtra	Pune	18.9068	75.6742	Female	20-29	21K (Omicron)	BA.1	57	39	9	0	47	16	1
hCoV-19_India_MH-RFIP07623_2022_EPI_ISL_8652463_2022-01-01	Asia	India	Maharashtra	Pune	18.9068	75.6742	Female	30-39	21K (Omicron)	BA.1	44	36	0	0	35	15	0
hCoV-19_India_MH-RFIP07621_2022_EPI_ISL_8652332_2022-01-01	Asia	India	Maharashtra	Pune	18.9068	75.6742	Male	30-39	21L (Omicron)	BA.2	67	53	0	0	50	12	0
hCoV-19_India_MH-RFIP07620_2022_EPI_ISL_8652424_2022-01-01	Asia	India	Maharashtra	Pune	18.9068	75.6742	Female	20-29	21L (Omicron)	BA.2	65	53	0	0	50	12	0
hCoV-19_India_MH-RFIP07619_2022_EPI_ISL_8652439_2022-01-01	Asia	India	Maharashtra	Pune	18.9068	75.6742	Male	30-39	21L (Omicron)	BA.2	65	53	0	0	50	12	0
hCoV-19_India_MH-RFIP07618_2022_EPI_ISL_8652397_2022-01-01	Asia	India	Maharashtra	Pune	18.9068	75.6742	Female	40-49	21K (Omicron)	BA.1	36	36	0	0	28	15	0
hCoV-19_India_MH-RFIP07616_2022_EPI_ISL_8652423_2022-01-01	Asia	India	Maharashtra	Pune	18.9068	75.6742	Female	30-39	21K (Omicron)	BA.1	52	39	0	0	44	16	0
hCoV-19_India_MH-RFIP07614_2021_EPI_ISL_8652331_2021-12-31	Asia	India	Maharashtra	Pune	18.9068	75.6742	Female	60-69	21L (Omicron)	BA.2	67	53	0	0	50	12	0
hCoV-19_India_MH-RFIP07611_2021_EPI_ISL_8652336_2021-12-31	Asia	India	Maharashtra	Pune	18.9068	75.6742	Male	40-49	21K (Omicron)	BA.1	57	39	9	0	48	16	1
hCoV-19_India_MH-RFIP07609_2021_EPI_ISL_8652316_2021-12-31	Asia	India	Maharashtra	Pune	18.9068	75.6742	Male	10-19	21K (Omicron)	BA.1	54	36	0	0	43	15	0
hCoV-19_India_MH-RFIP07608_2021_EPI_ISL_8652330_2021-12-31	Asia	India	Maharashtra	Pune	18.9068	75.6742	Male	30-39	21L (Omicron)	BA.2	68	53	0	0	52	12	0
hCoV-19_India_MH-RFIP07605_2021_EPI_ISL_8652349_2021-12-31	Asia	India	Maharashtra	Pune	18.9068	75.6742	Female	40-49	21K (Omicron)	BA.1	31	36	14	1	23	12	1
hCoV-19_India_MH-RFIP07604_2021_EPI_ISL_8652395_2021-12-31	Asia	India	Maharashtra	Pune	18.9068	75.6742	Female	20-29	21K (Omicron)	BA.1	39	36	0	0	32	15	0
hCoV-19_India_MH-RFIP07603_2021_EPI_ISL_8652358_2021-12-31	Asia	India	Maharashtra	Pune	18.9068	75.6742	Female	70>	21K (Omicron)	BA.1	29	36	0	0	23	15	0
hCoV-19_India_MH-RFIP07601_2021_EPI_ISL_8652315_2021-12-31	Asia	India	Maharashtra	Pune	18.9068	75.6742	Female	40-49	21K (Omicron)	BA.1	53	36	0	0	45	15	0
hCoV-19_India_MH-RFIP07599_2021_EPI_ISL_8652407_2021-12-31	Asia	India	Maharashtra	Pune	18.9068	75.6742	Male	30-39	21K (Omicron)	BA.1	35	36	0	0	28	15	0
hCoV-19_India_MH-RFIP07597_2021_EPI_ISL_8652425_2021-12-31	Asia	India	Maharashtra	Pune	18.9068	75.6742	Female	30-39	21K (Omicron)	BA.1	58	36	0	0	48	15	0
hCoV-19_India_MH-RFIP07595_2021_EPI_ISL_8652448_2021-12-31	Asia	India	Maharashtra	Pune	18.9068	75.6742	Female	40-49	21L (Omicron)	BA.2	65	53	0	0	50	12	0
hCoV-19_India_MH-RFIP07594_2021_EPI_ISL_8652329_2021-12-31	Asia	India	Maharashtra	Pune	18.9068	75.6742	Female	20-29	21L (Omicron)	BA.2	66	53	0	0	50	12	0
hCoV-19_India_MH-RFIP07592_2021_EPI_ISL_8652461_2021-12-31	Asia	India	Maharashtra	Pune	18.9068	75.6742	Female	70>	21L (Omicron)	BA.2	64	53	0	0	49	12	0
hCoV-19_India_MH-RFIP07589_2021_EPI_ISL_8652446_2021-12-31	Asia	India	Maharashtra	Pune	18.9068	75.6742	Male	5-10	21L (Omicron)	BA.2	63	53	0	0	49	12	0
hCoV-19_India_MH-RFIP07588_2021_EPI_ISL_8652363_2021-12-31	Asia	India	Maharashtra	Pune	18.9068	75.6742	Male	40-49	21K (Omicron)	BA.1	29	36	0	0	22	15	0
hCoV-19_India_MH-RFIP07587_2021_EPI_ISL_8652406_2021-12-31	Asia	India	Maharashtra	Pune	18.9068	75.6742	Male	50-59	21K (Omicron)	BA.1	38	36	0	0	31	15	0
hCoV-19_India_MH-RFIP07586_2021_EPI_ISL_8652328_2021-12-31	Asia	India	Maharashtra	Pune	18.9068	75.6742	Female	30-39	21L (Omicron)	BA.2	66	53	0	0	50	12	0
hCoV-19_India_MH-RFIP07584_2021_EPI_ISL_8652465_2021-12-31	Asia	India	Maharashtra	Pune	18.9068	75.6742	Male	20-29	21L (Omicron)	BA.2	62	27	0	0	49	12	0
hCoV-19_India_MH-RFIP07583_2021_EPI_ISL_8652388_2021-12-31	Asia	India	Maharashtra	Pune	18.9068	75.6742	Male	50-59	21L (Omicron)	BA.2	56	27	0	0	42	12	0
hCoV-19_India_MH-RFIP07580_2021_EPI_ISL_8652489_2021-12-30	Asia	India	Maharashtra	Pune	18.9068	75.6742	Female	20-29	21K (Omicron)	BA.1	38	36	0	0	31	15	0
hCoV-19_India_MH-RFIP07579_2021_EPI_ISL_8652327_2021-12-30	Asia	India	Maharashtra	Pune	18.9068	75.6742	Female	30-39	21L (Omicron)	BA.2	67	53	0	0	50	12	0
hCoV-19_India_MH-RFIP07578_2021_EPI_ISL_8652432_2021-12-30	Asia	India	Maharashtra	Pune	18.9068	75.6742	Male	30-39	21L (Omicron)	BA.2	67	53	0	0	50	12	0
hCoV-19_India_MH-RFIP07577_2021_EPI_ISL_8652342_2021-12-30	Asia	India	Maharashtra	Pune	18.9068	75.6742	Female	50-59	21L (Omicron)	BA.2	51	18	0	0	36	9	0
hCoV-19_India_MH-RFIP07576_2021_EPI_ISL_8652477_2021-12-30	Asia	India	Maharashtra	Pune	18.9068	75.6742	Female	50-59	21L (Omicron)	BA.2	59	27	0	0	46	12	0
hCoV-19_India_MH-RFIP07572_2021_EPI_ISL_8652326_2021-12-30	Asia	India	Maharashtra	Pune	18.9068	75.6742	Female	50-59	21L (Omicron)	BA.2	66	53	0	0	50	12	0
hCoV-19_India_MH-RFIP07571_2021_EPI_ISL_8652474_2021-12-30	Asia	India	Maharashtra	Pune	18.9068	75.6742	Male	40-49	21K (Omicron)	BA.1	43	36	0	0	33	15	0
hCoV-19_India_MH-RFIP07569_2021_EPI_ISL_8652335_2021-12-30	Asia	India	Maharashtra	Pune	18.9068	75.6742	Male	50-59	21K (Omicron)	BA.1	58	39	9	0	48	16	1
hCoV-19_India_MH-RFIP07568_2021_EPI_ISL_8652476_2021-12-30	Asia	India	Maharashtra	Pune	18.9068	75.6742	Female	60-69	21K (Omicron)	BA.1	43	36	36	0	34	15	1
hCoV-19_India_MH-RFIP07567_2021_EPI_ISL_8652429_2021-12-30	Asia	India	Maharashtra	Pune	18.9068	75.6742	Female	50-59	21K (Omicron)	BA.1	53	36	0	0	43	15	0
hCoV-19_India_MH-RFIP07565_2021_EPI_ISL_8652325_2021-12-30	Asia	India	Maharashtra	Pune	18.9068	75.6742	Female	30-39	21L (Omicron)	BA.2	67	53	0	0	50	12	0
hCoV-19_India_MH-RFIP07562_2021_EPI_ISL_8652426_2021-12-30	Asia	India	Maharashtra	Pune	18.9068	75.6742	Male	20-29	21L (Omicron)	BA.2	66	53	42	0	50	12	1
hCoV-19_India_MH-RFIP07561_2021_EPI_ISL_8652457_2021-12-30	Asia	India	Maharashtra	Pune	18.9068	75.6742	Female	20-29	21K (Omicron)	BA.1	45	36	0	0	36	15	0
hCoV-19_India_MH-RFIP07560_2021_EPI_ISL_8652411_2021-12-30	Asia	India	Maharashtra	Pune	18.9068	75.6742	Male	20-29	21K (Omicron)	BA.1	34	36	0	0	27	15	0
hCoV-19_India_MH-RFIP07559_2021_EPI_ISL_8652470_2021-12-30	Asia	India	Maharashtra	Pune	18.9068	75.6742	Male	20-29	21K (Omicron)	BA.1	42	36	0	0	33	15	0
hCoV-19_India_MH-RFIP07558_2021_EPI_ISL_8652444_2021-12-29	Asia	India	Maharashtra	Pune	18.9068	75.6742	Male	60-69	21K (Omicron)	BA.1	51	36	0	0	40	15	0
hCoV-19_India_MH-RFIP07555_2021_EPI_ISL_8652485_2021-12-29	Asia	India	Maharashtra	Pune	18.9068	75.6742	Male	40-49	21K (Omicron)	BA.1	42	36	0	0	33	15	0
hCoV-19_India_MH-RFIP07554_2021_EPI_ISL_8652467_2021-12-29	Asia	India	Maharashtra	Pune	18.9068	75.6742	Female	60-69	21K (Omicron)	BA.1	41	45	0	0	33	18	0
hCoV-19_India_MH-RFIP07552_2021_EPI_ISL_8652401_2021-12-29	Asia	India	Maharashtra	Pune	18.9068	75.6742	Female	30-39	21K (Omicron)	BA.1	38	36	0	0	30	15	0
hCoV-19_India_MH-RFIP07551_2021_EPI_ISL_8652488_2021-12-29	Asia	India	Maharashtra	Pune	18.9068	75.6742	Female	40-49	21K (Omicron)	BA.1	37	36	0	0	29	15	0
hCoV-19_India_MH-RFIP07548_2021_EPI_ISL_8652484_2021-12-29	Asia	India	Maharashtra	Pune	18.9068	75.6742	Male	20-29	21K (Omicron)	BA.1	38	36	0	0	30	15	0
hCoV-19_India_MH-RFIP07544_2021_EPI_ISL_8652464_2021-12-29	Asia	India	Maharashtra	Pune	18.9068	75.6742	Female	40-49	21K (Omicron)	BA.1	46	36	0	0	36	15	0
hCoV-19_India_MH-RFIP07543_2021_EPI_ISL_8652334_2021-12-29	Asia	India	Maharashtra	Pune	18.9068	75.6742	Female	20-29	21K (Omicron)	BA.1	58	39	9	0	48	16	1
hCoV-19_India_MH-RFIP07538_2021_EPI_ISL_8652389_2021-12-28	Asia	India	Maharashtra	Pune	18.9068	75.6742	Male	30-39	21K (Omicron)	BA.1	39	36	0	0	30	15	0
hCoV-19_India_MH-RFIP07536_2021_EPI_ISL_8652319_2021-12-28	Asia	India	Maharashtra	Pune	18.9068	75.6742	Male	30-39	21K (Omicron)	BA.1	58	39	0	0	50	16	0
hCoV-19_India_MH-RFIP07513_2021_EPI_ISL_8652341_2021-12-27	Asia	India	Maharashtra	Pune	18.9068	75.6742	Female	40-49	21K (Omicron)	BA.1	34	36	0	0	27	15	0
hCoV-19_India_MH-RFIP07509_2021_EPI_ISL_8652431_2021-12-27	Asia	India	Maharashtra	Pune	18.9068	75.6742	Female	10-19	21K (Omicron)	BA.1	58	36	0	0	48	15	0
hCoV-19_India_MH-RFIP07508_2021_EPI_ISL_8652354_2021-12-27	Asia	India	Maharashtra	Pune	18.9068	75.6742	Female	20-29	21K (Omicron)	BA.1	31	36	0	0	26	15	0
hCoV-19_India_MH-RFIP07505_2021_EPI_ISL_8652333_2021-12-27	Asia	India	Maharashtra	Pune	18.9068	75.6742	Female	10-19	21K (Omicron)	BA.1	55	39	9	0	46	16	1
hCoV-19_India_MH-RFIP07504_2021_EPI_ISL_8652472_2021-12-27	Asia	India	Maharashtra	Pune	18.9068	75.6742	Male	40-49	21L (Omicron)	BA.2	63	27	0	0	49	12	0
hCoV-19_India_MH-RFIP07502_2021_EPI_ISL_8652462_2021-12-28	Asia	India	Maharashtra	Pune	18.9068	75.6742	Female	20-29	21K (Omicron)	BA.1	42	36	0	0	33	15	0
hCoV-19_India_MH-RFIP07501_2021_EPI_ISL_8652471_2021-12-28	Asia	India	Maharashtra	Pune	18.9068	75.6742	Female	50-59	21K (Omicron)	BA.1	40	36	42	0	32	15	1
hCoV-19_India_MH-RFIP07498_2021_EPI_ISL_8652344_2021-12-31	Asia	India	Maharashtra	Pune	18.9068	75.6742	Male	60-69	21K (Omicron)	BA.1	29	36	0	0	22	15	0
hCoV-19_India_MH-RFIP07496_2021_EPI_ISL_8652324_2021-12-31	Asia	India	Maharashtra	Pune	18.9068	75.6742	Male	50-59	21L (Omicron)	BA.2	65	53	0	0	50	12	0
hCoV-19_India_MH-RFIP07493_2021_EPI_ISL_8652323_2021-12-29	Asia	India	Maharashtra	Pune	18.9068	75.6742	unknown	unknown	21L (Omicron)	BA.2	68	53	0	0	52	12	0
hCoV-19_India_MH-RFIP07433_2021_EPI_ISL_8652322_2021-12-28	Asia	India	Maharashtra	Pune	18.9068	75.6742	Female	30-39	21L (Omicron)	BA.2	65	53	0	0	50	12	0
hCoV-19_India_MH-RFIP07428_2021_EPI_ISL_8652399_2021-12-28	Asia	India	Maharashtra	Pune	18.9068	75.6742	Female	70>	21K (Omicron)	BA.1	43	36	0	0	33	15	0
hCoV-19_India_MH-RFIP07423_2021_EPI_ISL_8652459_2021-12-28	Asia	India	Maharashtra	Pune	18.9068	75.6742	Male	20-29	21K (Omicron)	BA.1	47	36	0	0	37	15	0
hCoV-19_India_MH-RFIP07422_2021_EPI_ISL_8652348_2021-12-28	Asia	India	Maharashtra	Pune	18.9068	75.6742	Male	60-69	21L (Omicron)	BA.2	50	27	0	0	39	12	0
hCoV-19_India_MH-RFIP07416_2021_EPI_ISL_8652355_2021-12-28	Asia	India	Maharashtra	Pune	18.9068	75.6742	Male	70>	21K (Omicron)	BA.1	31	36	0	0	25	15	0
hCoV-19_India_MH-RFIP07415_2021_EPI_ISL_8652468_2021-12-28	Asia	India	Maharashtra	Pune	18.9068	75.6742	Female	60-69	21K (Omicron)	BA.1	37	36	0	0	28	15	0
hCoV-19_India_MH-RFIP07414_2021_EPI_ISL_8652413_2021-12-28	Asia	India	Maharashtra	Pune	18.9068	75.6742	Male	30-39	21K (Omicron)	BA.1	37	36	0	0	28	15	0
hCoV-19_India_MH-RFIP07411_2021_EPI_ISL_8652440_2021-12-28	Asia	India	Maharashtra	Pune	18.9068	75.6742	Female	10-19	21L (Omicron)	BA.2	64	53	0	0	49	12	0
hCoV-19_India_MH-RFIP07409_2021_EPI_ISL_8652394_2021-12-28	Asia	India	Maharashtra	Pune	18.9068	75.6742	Male	40-49	21L (Omicron)	BA.2	65	49	5	0	40	12	0
hCoV-19_India_MH-RFIP07408_2021_EPI_ISL_8652473_2021-12-28	Asia	India	Maharashtra	Pune	18.9068	75.6742	Female	30-39	21K (Omicron)	BA.1	48	36	0	0	37	15	0
hCoV-19_India_MH-RFIP07393_2021_EPI_ISL_8652390_2021-12-27	Asia	India	Maharashtra	Pune	18.9068	75.6742	Male	40-49	21K (Omicron)	BA.1	39	36	0	0	33	15	0
hCoV-19_India_MH-RFIP07392_2021_EPI_ISL_8652403_2021-12-27	Asia	India	Maharashtra	Pune	18.9068	75.6742	Female	20-29	21K (Omicron)	BA.1	35	36	0	0	28	15	0
hCoV-19_India_MH-RFIP07391_2021_EPI_ISL_8652409_2021-12-27	Asia	India	Maharashtra	Pune	18.9068	75.6742	Female	20-29	21K (Omicron)	BA.1	34	36	0	0	26	15	0
hCoV-19_India_MH-RFIP07387_2021_EPI_ISL_8652338_2021-12-27	Asia	India	Maharashtra	Pune	18.9068	75.6742	Female	10-19	21K (Omicron)	BA.1	32	36	0	0	26	15	0
hCoV-19_India_MH-RFIP07386_2021_EPI_ISL_8652437_2021-12-27	Asia	India	Maharashtra	Pune	18.9068	75.6742	Male	30-39	21L (Omicron)	BA.2	67	53	0	0	50	12	0
hCoV-19_India_MH-RFIP07382_2021_EPI_ISL_8652321_2021-12-27	Asia	India	Maharashtra	Pune	18.9068	75.6742	Female	40-49	21L (Omicron)	BA.2	65	53	0	0	50	12	0
hCoV-19_India_MH-RFIP07378_2021_EPI_ISL_8652433_2021-12-27	Asia	India	Maharashtra	Pune	18.9068	75.6742	Male	20-29	21K (Omicron)	BA.1	60	36	0	0	47	15	0
hCoV-19_India_MH-RFIP07369_2021_EPI_ISL_8652357_2021-12-27	Asia	India	Maharashtra	Pune	18.9068	75.6742	Male	50-59	21K (Omicron)	BA.1	33	36	0	0	25	15	0
hCoV-19_India_MH-RFIP07368_2021_EPI_ISL_8652483_2021-12-27	Asia	India	Maharashtra	Pune	18.9068	75.6742	Male	40-49	21K (Omicron)	BA.1	39	36	0	0	31	15	0
hCoV-19_India_MH-RFIP07359_2021_EPI_ISL_8652346_2021-12-27	Asia	India	Maharashtra	Pune	18.9068	75.6742	Female	70>	21K (Omicron)	BA.1	33	27	0	0	25	12	0
hCoV-19_India_MH-RFIP07358_2021_EPI_ISL_8652392_2021-12-27	Asia	India	Maharashtra	Pune	18.9068	75.6742	Male	20-29	21K (Omicron)	BA.1	42	36	0	0	34	15	0
hCoV-19_India_MH-RFIP07355_2021_EPI_ISL_8652482_2021-12-27	Asia	India	Maharashtra	Pune	18.9068	75.6742	Male	5-10	21K (Omicron)	BA.1	41	36	31	1	32	15	1
hCoV-19_India_MH-RFIP07353_2021_EPI_ISL_8652347_2021-12-27	Asia	India	Maharashtra	Pune	18.9068	75.6742	Male	40-49	21K (Omicron)	BA.1	33	36	0	0	25	15	0
hCoV-19_India_MH-RFIP07351_2021_EPI_ISL_8652487_2021-12-27	Asia	India	Maharashtra	Pune	18.9068	75.6742	Female	50-59	21K (Omicron)	BA.1	37	36	0	0	29	15	0
hCoV-19_India_MH-RFIP07346_2021_EPI_ISL_8652352_2021-12-26	Asia	India	Maharashtra	Pune	18.9068	75.6742	Female	50-59	21K (Omicron)	BA.1	33	36	0	0	26	15	0
hCoV-19_India_MH-RFIP07329_2021_EPI_ISL_8652417_2021-12-25	Asia	India	Maharashtra	Pune	18.9068	75.6742	Female	30-39	21K (Omicron)	BA.1	33	39	0	0	27	16	0
hCoV-19_India_MH-RFIP07323_2021_EPI_ISL_8652318_2021-12-25	Asia	India	Maharashtra	Pune	18.9068	75.6742	Male	30-39	21K (Omicron)	BA.1	54	39	0	0	45	16	0
hCoV-19_India_MH-RFIP07322_2021_EPI_ISL_8652404_2021-12-25	Asia	India	Maharashtra	Pune	18.9068	75.6742	Male	30-39	21K (Omicron)	BA.1	38	36	0	0	28	15	0
hCoV-19_India_MH-RFIP07319_2021_EPI_ISL_8652408_2021-12-24	Asia	India	Maharashtra	Pune	18.9068	75.6742	Male	40-49	21K (Omicron)	BA.1	35	36	0	0	30	15	0
hCoV-19_India_MH-RFIP07317_2021_EPI_ISL_8652350_2021-12-24	Asia	India	Maharashtra	Pune	18.9068	75.6742	Female	20-29	21K (Omicron)	BA.1	32	36	0	0	27	15	0
hCoV-19_India_MH-RFIP07313_2021_EPI_ISL_8652438_2021-12-23	Asia	India	Maharashtra	Pune	18.9068	75.6742	Male	40-49	21L (Omicron)	BA.2	64	53	0	0	49	12	0
hCoV-19_India_MH-RFIP07309_2021_EPI_ISL_8652490_2021-12-23	Asia	India	Maharashtra	Pune	18.9068	75.6742	Male	10-19	21K (Omicron)	BA.1	43	36	0	0	33	15	0
hCoV-19_India_MH-RFIP07304_2021_EPI_ISL_8652374_2021-12-23	Asia	India	Maharashtra	Pune	18.9068	75.6742	Male	20-29	21K (Omicron)	BA.1	27	27	0	0	22	12	0
hCoV-19_India_MH-RFIP07278_2021_EPI_ISL_8652356_2021-12-21	Asia	India	Maharashtra	Pune	18.9068	75.6742	Female	20-29	21K (Omicron)	BA.1	37	36	0	0	30	15	0
hCoV-19_India_MH-RFIP06741_2021_EPI_ISL_8329036_2021-12-15	Asia	India	Maharashtra	Pune	18.9068	75.6742	Male	20-29	21K (Omicron)	BA.1	53	75	0	0	43	15	0
hCoV-19_India_MH-RFIP06734_2021_EPI_ISL_8329032_2021-12-15	Asia	India	Maharashtra	Pune	18.9068	75.6742	Male	30-39	21K (Omicron)	BA.1	41	36	0	0	32	15	0
hCoV-19_India_MH-RFIP06597_2021_EPI_ISL_8328951_2021-12-21	Asia	India	Maharashtra	Pune	18.9068	75.6742	Male	unknown	21K (Omicron)	BA.1	56	39	0	0	46	16	0
hCoV-19_India_MH-RFIP06596_2021_EPI_ISL_8329982_2021-12-21	Asia	India	Maharashtra	Pune	18.9068	75.6742	Female	unknown	21K (Omicron)	BA.1	41	36	2	1	31	15	0
hCoV-19_India_MH-RFIP06595_2021_EPI_ISL_8329981_2021-12-21	Asia	India	Maharashtra	Pune	18.9068	75.6742	Female	unknown	21K (Omicron)	BA.1	48	39	2	1	37	16	0
hCoV-19_India_MH-RFIP06581_2021_EPI_ISL_8328943_2021-12-20	Asia	India	Maharashtra	Pune	18.9068	75.6742	Female	unknown	21K (Omicron)	BA.1	56	39	0	0	47	16	0
hCoV-19_India_MH-RFIP06524_2021_EPI_ISL_8328914_2021-12-25	Asia	India	Maharashtra	Mumbai	18.9068	75.6742	Male	30-39	21K (Omicron)	B.1.1.529	35	36	0	0	29	15	0
hCoV-19_India_MH-RFIP06522_2021_EPI_ISL_8328912_2021-12-25	Asia	India	Maharashtra	Mumbai	18.9068	75.6742	Female	20-29	21K (Omicron)	BA.1	46	36	31	1	38	15	1
hCoV-19_India_MH-RFIP06519_2021_EPI_ISL_8328909_2021-12-25	Asia	India	Maharashtra	Mumbai	18.9068	75.6742	Male	40-49	21K (Omicron)	BA.1	35	36	0	0	28	15	0
hCoV-19_India_MH-RFIP06518_2021_EPI_ISL_8329946_2021-12-25	Asia	India	Maharashtra	Mumbai	18.9068	75.6742	Male	40-49	21K (Omicron)	BA.1	31	36	2	1	26	15	0
hCoV-19_India_MH-RFIP06516_2021_EPI_ISL_8328908_2021-12-25	Asia	India	Maharashtra	Mumbai	18.9068	75.6742	Male	50-59	21K (Omicron)	BA.1	43	36	0	0	35	15	0
hCoV-19_India_MH-RFIP06515_2021_EPI_ISL_8328907_2021-12-25	Asia	India	Maharashtra	Mumbai	18.9068	75.6742	Female	60-69	21K (Omicron)	BA.1	54	36	0	0	45	15	0
hCoV-19_India_MH-RFIP06514_2021_EPI_ISL_8329944_2021-12-25	Asia	India	Maharashtra	Mumbai	18.9068	75.6742	Female	30-39	21K (Omicron)	BA.1	52	36	2	1	43	15	0
hCoV-19_India_MH-RFIP06513_2021_EPI_ISL_8328906_2021-12-25	Asia	India	Maharashtra	Mumbai	18.9068	75.6742	Male	20-29	21K (Omicron)	BA.1	54	36	42	0	45	15	1
hCoV-19_India_MH-RFIP06512_2021_EPI_ISL_8328905_2021-12-25	Asia	India	Maharashtra	Mumbai	18.9068	75.6742	Male	20-29	21K (Omicron)	BA.1	54	36	0	0	45	15	0
hCoV-19_India_MH-RFIP06511_2021_EPI_ISL_8328904_2021-12-25	Asia	India	Maharashtra	Mumbai	18.9068	75.6742	Male	40-49	21K (Omicron)	BA.1	35	36	0	0	29	15	0
hCoV-19_India_MH-RFIP06510_2021_EPI_ISL_8328903_2021-12-25	Asia	India	Maharashtra	Mumbai	18.9068	75.6742	Male	30-39	21K (Omicron)	BA.1	53	36	0	0	44	15	0
hCoV-19_India_MH-RFIP06508_2021_EPI_ISL_8329942_2021-12-25	Asia	India	Maharashtra	Mumbai	18.9068	75.6742	Male	30-39	21K (Omicron)	BA.1	55	36	2	1	45	15	0
hCoV-19_India_MH-RFIP06505_2021_EPI_ISL_8328900_2021-12-25	Asia	India	Maharashtra	Mumbai	18.9068	75.6742	Male	20-29	21K (Omicron)	BA.1	57	36	0	0	47	15	0
hCoV-19_India_MH-RFIP06504_2021_EPI_ISL_8328899_2021-12-25	Asia	India	Maharashtra	Mumbai	18.9068	75.6742	Male	20-29	21K (Omicron)	BA.1	55	39	9	0	46	16	1
hCoV-19_India_MH-RFIP06503_2021_EPI_ISL_8328898_2021-12-25	Asia	India	Maharashtra	Mumbai	18.9068	75.6742	Male	50-59	21K (Omicron)	BA.1	57	39	9	0	49	16	1
hCoV-19_India_MH-RFIP06501_2021_EPI_ISL_8328896_2021-12-25	Asia	India	Maharashtra	Mumbai	18.9068	75.6742	Male	30-39	21K (Omicron)	BA.1	39	36	0	0	32	15	0
hCoV-19_India_MH-RFIP06500_2021_EPI_ISL_8329941_2021-12-25	Asia	India	Maharashtra	Mumbai	18.9068	75.6742	Male	20-29	21K (Omicron)	BA.1	51	36	2	1	43	15	0
hCoV-19_India_MH-RFIP06499_2021_EPI_ISL_8328895_2021-12-25	Asia	India	Maharashtra	Mumbai	18.9068	75.6742	Male	50-59	21K (Omicron)	BA.1	55	36	0	0	44	15	0
hCoV-19_India_MH-RFIP06498_2021_EPI_ISL_8329940_2021-12-25	Asia	India	Maharashtra	Mumbai	18.9068	75.6742	Female	20-29	21K (Omicron)	BA.1	53	39	2	1	44	16	0
hCoV-19_India_MH-RFIP06496_2021_EPI_ISL_8328894_2021-12-25	Asia	India	Maharashtra	Mumbai	18.9068	75.6742	Male	30-39	21K (Omicron)	BA.1	34	36	0	0	28	15	0
hCoV-19_India_MH-RFIP06495_2021_EPI_ISL_8328893_2021-12-25	Asia	India	Maharashtra	Mumbai	18.9068	75.6742	Male	40-49	21K (Omicron)	BA.1	40	36	0	0	33	15	0
hCoV-19_India_MH-RFIP06494_2021_EPI_ISL_8329938_2021-12-25	Asia	India	Maharashtra	Mumbai	18.9068	75.6742	Male	40-49	21K (Omicron)	BA.1	50	36	2	1	41	15	0
hCoV-19_India_MH-RFIP06493_2021_EPI_ISL_8329937_2021-12-25	Asia	India	Maharashtra	Mumbai	18.9068	75.6742	Male	30-39	21K (Omicron)	BA.1	48	36	2	1	38	15	0
hCoV-19_India_MH-RFIP06492_2021_EPI_ISL_8329936_2021-12-25	Asia	India	Maharashtra	Mumbai	18.9068	75.6742	Male	40-49	21K (Omicron)	BA.1	55	36	2	1	45	15	0
hCoV-19_India_MH-RFIP06488_2021_EPI_ISL_8328889_2021-12-20	Asia	India	Maharashtra	Mumbai	18.9068	75.6742	Male	30-39	21K (Omicron)	BA.1	34	36	0	0	28	15	0
hCoV-19_India_MH-RFIP06487_2021_EPI_ISL_8329935_2021-12-21	Asia	India	Maharashtra	Mumbai	18.9068	75.6742	Male	50-59	21K (Omicron)	BA.1	37	36	2	1	30	15	0
hCoV-19_India_MH-RFIP06486_2021_EPI_ISL_8329934_2021-12-20	Asia	India	Maharashtra	Mumbai	18.9068	75.6742	Male	30-39	21K (Omicron)	BA.1	56	39	2	1	47	16	0
hCoV-19_India_MH-RFIP06485_2021_EPI_ISL_8329933_2021-12-20	Asia	India	Maharashtra	Mumbai	18.9068	75.6742	Female	50-59	21K (Omicron)	BA.1	53	36	2	1	44	15	0
hCoV-19_India_MH-RFIP06484_2021_EPI_ISL_8328888_2021-12-20	Asia	India	Maharashtra	Mumbai	18.9068	75.6742	Male	30-39	21K (Omicron)	BA.1	36	36	0	0	30	15	0
hCoV-19_India_MH-RFIP06483_2021_EPI_ISL_8328887_2021-12-20	Asia	India	Maharashtra	Mumbai	18.9068	75.6742	Male	40-49	21K (Omicron)	BA.1	33	36	0	0	27	15	0
hCoV-19_India_MH-RFIP06457_2021_EPI_ISL_8097108_2021-12-18	Asia	India	Maharashtra	Pune	18.9068	75.6742	Male	40-49	21K (Omicron)	BA.1	42	39	0	0	33	16	0
hCoV-19_India_MH-RFIP06453_2021_EPI_ISL_8097107_2021-12-17	Asia	India	Maharashtra	Pune	18.9068	75.6742	Female	70>	21K (Omicron)	BA.1	47	39	0	0	37	16	0
hCoV-19_India_MH-RFIP06452_2021_EPI_ISL_8097106_2021-12-18	Asia	India	Maharashtra	Pune	18.9068	75.6742	Male	5-10	21K (Omicron)	BA.1	57	39	9	0	48	16	1
hCoV-19_India_MH-RFIP06450_2021_EPI_ISL_8097105_2021-12-17	Asia	India	Maharashtra	Pune	18.9068	75.6742	Male	50-59	21K (Omicron)	BA.1	53	39	0	0	44	16	0
hCoV-19_India_MH-RFIP06447_2021_EPI_ISL_8097104_2021-12-16	Asia	India	Maharashtra	Pune	18.9068	75.6742	Female	40-49	21K (Omicron)	BA.1	57	39	9	0	48	16	1
hCoV-19_India_MH-RFIP06446_2021_EPI_ISL_8097103_2021-12-17	Asia	India	Maharashtra	Pune	18.9068	75.6742	Male	40-49	21K (Omicron)	BA.1	47	36	0	0	37	15	0
hCoV-19_India_MH-RFIP05778_2021_EPI_ISL_8097109_2021-12-02	Asia	India	Maharashtra	Pune	18.9068	75.6742	Male	40-49	21K (Omicron)	BA.1	35	27	0	0	28	12	0
hCoV-19_India_MH-Pune-INSACOG-RF-NCL-2739_2021_EPI_ISL_8319171_2021-12-24	Asia	India	Maharashtra	Pune	18.9068	75.6742	Female	40-49	21K (Omicron)	BA.1	35	36	0	0	26	15	0
hCoV-19_India_MH-Pune-INSACOG-RF-NCL-2738_2021_EPI_ISL_8319048_2021-12-21	Asia	India	Maharashtra	Pune	18.9068	75.6742	Male	20-29	21K (Omicron)	BA.1	43	36	0	0	33	15	0
hCoV-19_India_MH-Pune-INSACOG-RF-NCL-2736_2021_EPI_ISL_8319141_2021-12-20	Asia	India	Maharashtra	Pune	18.9068	75.6742	Female	60-69	21K (Omicron)	BA.1	38	36	0	0	30	15	0
hCoV-19_India_MH-Pune-INSACOG-RF-NCL-2735_2021_EPI_ISL_8319159_2021-12-22	Asia	India	Maharashtra	Pune	18.9068	75.6742	Female	20-29	21K (Omicron)	BA.1	34	36	0	0	27	15	0
hCoV-19_India_MH-Pune-INSACOG-RF-NCL-2733_2021_EPI_ISL_8319102_2021-12-23	Asia	India	Maharashtra	Pune	18.9068	75.6742	Female	50-59	21K (Omicron)	BA.1	28	36	0	0	23	15	0
hCoV-19_India_MH-Pune-INSACOG-RF-NCL-2727_2021_EPI_ISL_8319158_2021-12-23	Asia	India	Maharashtra	Pune	18.9068	75.6742	Male	60-69	21K (Omicron)	BA.1	39	36	0	0	30	15	0
hCoV-19_India_MH-Pune-INSACOG-RF-NCL-2725_2021_EPI_ISL_8319157_2021-12-24	Asia	India	Maharashtra	Mumbai	18.9068	75.6742	Male	40-49	21K (Omicron)	BA.1	36	36	0	0	28	15	0
hCoV-19_India_MH-Pune-INSACOG-RF-NCL-2722_2021_EPI_ISL_8319069_2021-12-23	Asia	India	Maharashtra	Mumbai	18.9068	75.6742	Female	10-19	21K (Omicron)	BA.1	32	36	0	0	26	15	0
hCoV-19_India_MH-Pune-INSACOG-RF-NCL-2721_2021_EPI_ISL_8319172_2021-12-15	Asia	India	Maharashtra	Mumbai	18.9068	75.6742	Female	40-49	21K (Omicron)	BA.1	38	36	0	0	29	15	0
hCoV-19_India_MH-Pune-INSACOG-RF-NCL-2720_2021_EPI_ISL_8319098_2021-12-15	Asia	India	Maharashtra	Mumbai	18.9068	75.6742	Female	30-39	21K (Omicron)	BA.1	30	27	0	0	25	12	0
hCoV-19_India_MH-Pune-INSACOG-RF-NCL-2719_2021_EPI_ISL_8319156_2021-12-23	Asia	India	Maharashtra	Mumbai	18.9068	75.6742	Female	5-10	21K (Omicron)	BA.1	38	36	0	0	29	15	0
hCoV-19_India_MH-Pune-INSACOG-RF-NCL-2718_2021_EPI_ISL_8319076_2021-12-23	Asia	India	Maharashtra	Mumbai	18.9068	75.6742	Female	40-49	21K (Omicron)	BA.1	32	36	0	0	25	15	0
hCoV-19_India_MH-Pune-INSACOG-RF-NCL-2713_2021_EPI_ISL_8319107_2021-12-23	Asia	India	Maharashtra	Mumbai	18.9068	75.6742	Female	40-49	21K (Omicron)	BA.1	42	36	0	0	33	15	0
hCoV-19_India_MH-Pune-INSACOG-RF-NCL-2711_2021_EPI_ISL_8319170_2021-12-18	Asia	India	Maharashtra	Mumbai	18.9068	75.6742	Female	30-39	21K (Omicron)	BA.1	37	36	0	0	29	15	0
hCoV-19_India_MH-Pune-INSACOG-RF-NCL-2708_2021_EPI_ISL_8319106_2021-12-23	Asia	India	Maharashtra	Mumbai	18.9068	75.6742	Male	unknown	21K (Omicron)	BA.1	41	36	0	0	31	15	0
hCoV-19_India_MH-Pune-INSACOG-RF-NCL-2706_2021_EPI_ISL_8319066_2021-12-16	Asia	India	Maharashtra	Mumbai	18.9068	75.6742	Male	30-39	21K (Omicron)	BA.1	34	36	0	0	27	15	0
hCoV-19_India_MH-Pune-INSACOG-RF-NCL-2705_2021_EPI_ISL_8319160_2021-12-16	Asia	India	Maharashtra	Mumbai	18.9068	75.6742	Female	40-49	21K (Omicron)	BA.1	34	36	0	0	28	15	0
hCoV-19_India_MH-Pune-INSACOG-RF-NCL-2701_2021_EPI_ISL_8319067_2021-12-21	Asia	India	Maharashtra	Mumbai	18.9068	75.6742	Male	10-19	21K (Omicron)	BA.1	34	36	0	0	27	15	0
hCoV-19_India_MH-Pune-INSACOG-RF-NCL-2699_2021_EPI_ISL_8319075_2021-12-21	Asia	India	Maharashtra	Mumbai	18.9068	75.6742	Female	10-19	21K (Omicron)	BA.1	32	36	0	0	26	15	0
hCoV-19_India_MH-Pune-INSACOG-RF-NCL-2698_2021_EPI_ISL_8319177_2021-12-21	Asia	India	Maharashtra	Mumbai	18.9068	75.6742	Female	50-59	21K (Omicron)	BA.1	34	36	0	0	27	15	0
hCoV-19_India_MH-Pune-INSACOG-RF-NCL-2697_2021_EPI_ISL_8319046_2021-12-21	Asia	India	Maharashtra	Mumbai	18.9068	75.6742	Male	10-19	21K (Omicron)	BA.1	36	36	0	0	29	15	0
hCoV-19_India_MH-Pune-INSACOG-RF-NCL-2696_2021_EPI_ISL_8319086_2021-12-21	Asia	India	Maharashtra	Mumbai	18.9068	75.6742	Male	20-29	21K (Omicron)	BA.1	30	36	0	0	23	15	0
hCoV-19_India_MH-Pune-INSACOG-RF-NCL-2692_2021_EPI_ISL_8319155_2021-12-20	Asia	India	Maharashtra	Mumbai	18.9068	75.6742	Male	10-19	21K (Omicron)	BA.1	36	36	0	0	28	15	0
hCoV-19_India_MH-Pune-INSACOG-RF-NCL-2686_2021_EPI_ISL_8319140_2021-12-18	Asia	India	Maharashtra	Mumbai	18.9068	75.6742	Male	60-69	21K (Omicron)	BA.1	37	36	0	0	30	15	0
hCoV-19_India_MH-Pune-INSACOG-RF-NCL-2683_2021_EPI_ISL_8319049_2021-12-15	Asia	India	Maharashtra	Mumbai	18.9068	75.6742	Female	20-29	21K (Omicron)	BA.1	34	36	0	0	26	15	0
hCoV-19_India_MH-Pune-INSACOG-RF-NCL-2682_2021_EPI_ISL_8319105_2021-12-15	Asia	India	Maharashtra	Mumbai	18.9068	75.6742	Male	30-39	21K (Omicron)	BA.1	43	36	0	0	34	15	0
hCoV-19_India_MH-Pune-INSACOG-RF-NCL-2679_2021_EPI_ISL_8319108_2021-12-22	Asia	India	Maharashtra	Mumbai	18.9068	75.6742	Male	30-39	21K (Omicron)	BA.1	39	46	0	0	30	15	0
hCoV-19_India_MH-Pune-INSACOG-RF-NCL-2675_2021_EPI_ISL_8319110_2021-12-22	Asia	India	Maharashtra	Mumbai	18.9068	75.6742	Male	20-29	21K (Omicron)	BA.1	39	36	0	0	30	15	0
hCoV-19_India_MH-Pune-INSACOG-RF-NCL-2669_2021_EPI_ISL_8319104_2021-12-22	Asia	India	Maharashtra	Mumbai	18.9068	75.6742	Male	40-49	21K (Omicron)	BA.1	39	36	0	0	31	15	0
hCoV-19_India_MH-Pune-INSACOG-RF-NCL-2668_2021_EPI_ISL_8319109_2021-12-22	Asia	India	Maharashtra	Mumbai	18.9068	75.6742	Male	20-29	21K (Omicron)	BA.1	43	36	0	0	32	15	0
hCoV-19_India_MH-Pune-INSACOG-RF-NCL-2662_2021_EPI_ISL_8319169_2021-12-15	Asia	India	Maharashtra	Mumbai	18.9068	75.6742	Male	5-10	21K (Omicron)	BA.1	37	36	0	0	30	15	0
hCoV-19_India_MH-Pune-INSACOG-RF-NCL-2659_2021_EPI_ISL_8319154_2021-12-17	Asia	India	Maharashtra	Mumbai	18.9068	75.6742	Female	50-59	21K (Omicron)	BA.1	38	36	0	0	29	15	0
hCoV-19_India_MH-Pune-INSACOG-RF-NCL-2657_2021_EPI_ISL_8319051_2021-12-17	Asia	India	Maharashtra	Mumbai	18.9068	75.6742	Male	30-39	21K (Omicron)	BA.1	36	36	0	0	29	15	0
hCoV-19_India_MH-Pune-INSACOG_RF-NCL-1870_2021_EPI_ISL_7173962_2021-11-29	Asia	India	Maharashtra	Pune	18.9068	75.6742	Male	40-49	21K (Omicron)	BA.1	42	36	0	0	32	15	0
hCoV-19_India_MH-NEERI-CIB9411_2021_EPI_ISL_8637640_2021-12-18	Asia	India	Maharashtra	Nagpur	18.9068	75.6742	Male	20-29	21K (Omicron)	BA.1	45	3	0	0	34	1	0
hCoV-19_India_MH-KasturbaMCGM-ICMR-INSACOG-WG2351_2021_EPI_ISL_8713032_2021-12-22	Asia	India	Maharashtra	Mumbai	18.9068	75.6742	Male	20-29	21K (Omicron)	B.1.1.529	42	0	9	0	30	0	1
hCoV-19_India_MH-KasturbaMCGM-ICMR-INSACOG-WG2347_2021_EPI_ISL_8713167_2021-12-23	Asia	India	Maharashtra	Mumbai	18.9068	75.6742	Male	40-49	21K (Omicron)	BA.1	44	0	9	0	33	0	1
hCoV-19_India_MH-KasturbaMCGM-ICMR-INSACOG-WG2344_2021_EPI_ISL_8713215_2021-12-23	Asia	India	Maharashtra	Mumbai	18.9068	75.6742	Male	40-49	21K (Omicron)	BA.1	45	0	9	0	33	0	1
hCoV-19_India_MH-KasturbaMCGM-ICMR-INSACOG-WG2343_2021_EPI_ISL_8713168_2021-12-23	Asia	India	Maharashtra	Mumbai	18.9068	75.6742	Female	60-69	21K (Omicron)	BA.1	45	0	9	0	34	0	1
hCoV-19_India_MH-KasturbaMCGM-ICMR-INSACOG-WG2342_2021_EPI_ISL_8713204_2021-12-23	Asia	India	Maharashtra	Mumbai	18.9068	75.6742	Female	5-10	21L (Omicron)	BA.2	66	0	9	0	48	0	1
hCoV-19_India_MH-KasturbaMCGM-ICMR-INSACOG-WG2341_2021_EPI_ISL_8713118_2021-12-23	Asia	India	Maharashtra	Mumbai	18.9068	75.6742	Female	40-49	21L (Omicron)	BA.2	67	0	9	0	50	0	1
hCoV-19_India_MH-KasturbaMCGM-ICMR-INSACOG-WG2340_2021_EPI_ISL_8713091_2021-12-22	Asia	India	Maharashtra	Mumbai	18.9068	75.6742	Female	20-29	21L (Omicron)	BA.2	65	0	9	0	49	0	1
hCoV-19_India_MH-KasturbaMCGM-ICMR-INSACOG-WG2337_2021_EPI_ISL_8713226_2021-12-22	Asia	India	Maharashtra	Mumbai	18.9068	75.6742	Female	50-59	21K (Omicron)	BA.1	39	0	9	0	28	0	1
hCoV-19_India_MH-KasturbaMCGM-ICMR-INSACOG-WG2336_2021_EPI_ISL_8713238_2021-12-23	Asia	India	Maharashtra	Mumbai	18.9068	75.6742	Female	30-39	21L (Omicron)	BA.2	61	0	9	0	44	0	1
hCoV-19_India_MH-KasturbaMCGM-ICMR-INSACOG-WG2335_2021_EPI_ISL_8713104_2021-12-22	Asia	India	Maharashtra	Mumbai	18.9068	75.6742	Male	30-39	21L (Omicron)	BA.2	66	0	9	0	49	0	1
hCoV-19_India_MH-KasturbaMCGM-ICMR-INSACOG-WG2334_2021_EPI_ISL_8713189_2021-12-22	Asia	India	Maharashtra	Mumbai	18.9068	75.6742	Female	60-69	21K (Omicron)	BA.1	45	0	9	0	33	0	1
hCoV-19_India_MH-KasturbaMCGM-ICMR-INSACOG-WG2333_2021_EPI_ISL_8713193_2021-12-22	Asia	India	Maharashtra	Mumbai	18.9068	75.6742	Female	40-49	21K (Omicron)	BA.1	39	0	9	0	28	0	1
hCoV-19_India_MH-KasturbaMCGM-ICMR-INSACOG-WG2331_2021_EPI_ISL_8713108_2021-12-22	Asia	India	Maharashtra	Mumbai	18.9068	75.6742	Male	50-59	21L (Omicron)	BA.2	66	0	9	0	49	0	1
hCoV-19_India_MH-KasturbaMCGM-ICMR-INSACOG-WG2329_2021_EPI_ISL_8713073_2021-12-20	Asia	India	Maharashtra	Mumbai	18.9068	75.6742	Male	20-29	21K (Omicron)	BA.1	39	0	9	0	29	0	1
hCoV-19_India_MH-KasturbaMCGM-ICMR-INSACOG-WG2327_2021_EPI_ISL_8713128_2021-12-20	Asia	India	Maharashtra	Mumbai	18.9068	75.6742	Male	10-19	21K (Omicron)	BA.1	48	0	9	0	36	0	1
hCoV-19_India_MH-KasturbaMCGM-ICMR-INSACOG-WG2326_2021_EPI_ISL_8713191_2021-12-24	Asia	India	Maharashtra	Mumbai	18.9068	75.6742	Female	50-59	21L (Omicron)	BA.2	62	0	9	0	46	0	1
hCoV-19_India_MH-KasturbaMCGM-ICMR-INSACOG-WG2321_2021_EPI_ISL_8713130_2021-12-22	Asia	India	Maharashtra	Mumbai	18.9068	75.6742	Female	70>	21L (Omicron)	BA.2	65	0	9	0	49	0	1
hCoV-19_India_MH-KasturbaMCGM-ICMR-INSACOG-WG2312_2021_EPI_ISL_8713124_2021-12-20	Asia	India	Maharashtra	Mumbai	18.9068	75.6742	Female	40-49	21K (Omicron)	BA.1	42	0	9	0	32	0	1
hCoV-19_India_MH-KasturbaMCGM-ICMR-INSACOG-WG2311_2021_EPI_ISL_8713025_2021-12-24	Asia	India	Maharashtra	Mumbai	18.9068	75.6742	Male	60-69	21K (Omicron)	BA.1	47	0	9	0	34	0	1
hCoV-19_India_MH-KasturbaMCGM-ICMR-INSACOG-WG2308_2021_EPI_ISL_8713116_2021-12-24	Asia	India	Maharashtra	Mumbai	18.9068	75.6742	Male	50-59	21K (Omicron)	BA.1	45	0	9	0	34	0	1
hCoV-19_India_MH-KasturbaMCGM-ICMR-INSACOG-WG2307_2021_EPI_ISL_8713103_2021-12-23	Asia	India	Maharashtra	Mumbai	18.9068	75.6742	Female	30-39	21K (Omicron)	BA.1	47	0	9	0	37	0	1
hCoV-19_India_MH-KasturbaMCGM-ICMR-INSACOG-WG2306_2021_EPI_ISL_8713063_2021-12-13	Asia	India	Maharashtra	Mumbai	18.9068	75.6742	Male	30-39	21K (Omicron)	BA.1	39	0	9	0	28	0	1
hCoV-19_India_MH-KasturbaMCGM-ICMR-INSACOG-WG2302_2021_EPI_ISL_8713022_2021-12-23	Asia	India	Maharashtra	Mumbai	18.9068	75.6742	Female	20-29	21K (Omicron)	BA.1	55	0	9	0	43	0	1
hCoV-19_India_MH-KasturbaMCGM-ICMR-INSACOG-WG2300_2021_EPI_ISL_8713020_2021-12-21	Asia	India	Maharashtra	Mumbai	18.9068	75.6742	Male	10-19	21K (Omicron)	BA.1	55	0	9	0	44	0	1
hCoV-19_India_MH-KasturbaMCGM-ICMR-INSACOG-WG2298_2021_EPI_ISL_8713147_2021-12-23	Asia	India	Maharashtra	Mumbai	18.9068	75.6742	Male	10-19	21K (Omicron)	BA.1	45	0	9	0	34	0	1
hCoV-19_India_MH-KasturbaMCGM-ICMR-INSACOG-WG2296_2021_EPI_ISL_8713017_2021-12-22	Asia	India	Maharashtra	Mumbai	18.9068	75.6742	Male	50-59	21L (Omicron)	BA.2	66	0	9	0	49	0	1
hCoV-19_India_MH-KasturbaMCGM-ICMR-INSACOG-WG2294_2021_EPI_ISL_8713179_2021-12-23	Asia	India	Maharashtra	Mumbai	18.9068	75.6742	Male	unknown	21K (Omicron)	BA.1	40	0	9	0	28	0	1
hCoV-19_India_MH-KasturbaMCGM-ICMR-INSACOG-WG2293_2021_EPI_ISL_8713016_2021-12-22	Asia	India	Maharashtra	Mumbai	18.9068	75.6742	Male	20-29	21L (Omicron)	BA.2	68	0	9	0	51	0	1
hCoV-19_India_MH-KasturbaMCGM-ICMR-INSACOG-WG2292_2021_EPI_ISL_8713015_2021-12-22	Asia	India	Maharashtra	Mumbai	18.9068	75.6742	Male	50-59	21L (Omicron)	BA.2	67	0	9	0	50	0	1
hCoV-19_India_MH-KasturbaMCGM-ICMR-INSACOG-WG2282_2021_EPI_ISL_8713173_2021-12-22	Asia	India	Maharashtra	Mumbai	18.9068	75.6742	Male	20-29	21K (Omicron)	BA.1	46	0	9	0	35	0	1
hCoV-19_India_MH-KasturbaMCGM-ICMR-INSACOG-WG2281_2021_EPI_ISL_8713069_2021-12-22	Asia	India	Maharashtra	Mumbai	18.9068	75.6742	Male	30-39	21K (Omicron)	BA.1	38	0	9	0	28	0	1
hCoV-19_India_MH-KasturbaMCGM-ICMR-INSACOG-WG2275_2021_EPI_ISL_8713008_2021-12-23	Asia	India	Maharashtra	Mumbai	18.9068	75.6742	Male	30-39	21K (Omicron)	BA.1	60	0	9	0	46	0	1
hCoV-19_India_MH-KasturbaMCGM-ICMR-INSACOG-WG2272_2021_EPI_ISL_8713117_2021-12-23	Asia	India	Maharashtra	Mumbai	18.9068	75.6742	Female	20-29	21K (Omicron)	BA.1	41	0	9	0	31	0	1
hCoV-19_India_MH-KasturbaMCGM-ICMR-INSACOG-WG2271_2021_EPI_ISL_8713006_2021-12-23	Asia	India	Maharashtra	Mumbai	18.9068	75.6742	Male	60-69	21K (Omicron)	BA.1	49	0	9	0	35	0	1
hCoV-19_India_MH-KasturbaMCGM-ICMR-INSACOG-WG2270_2021_EPI_ISL_8713188_2021-12-23	Asia	India	Maharashtra	Mumbai	18.9068	75.6742	Male	50-59	21K (Omicron)	BA.1	43	0	9	0	31	0	1
hCoV-19_India_MH-KasturbaMCGM-ICMR-INSACOG-WG2266_2021_EPI_ISL_8713004_2021-12-23	Asia	India	Maharashtra	Mumbai	18.9068	75.6742	Female	30-39	21K (Omicron)	BA.1	55	0	9	0	42	0	1
hCoV-19_India_MH-KasturbaMCGM-ICMR-INSACOG-WG2265_2021_EPI_ISL_8713003_2021-12-22	Asia	India	Maharashtra	Mumbai	18.9068	75.6742	Female	20-29	21L (Omicron)	BA.2	67	0	9	0	49	0	1
hCoV-19_India_MH-KasturbaMCGM-ICMR-INSACOG-WG2264_2021_EPI_ISL_8713002_2021-12-23	Asia	India	Maharashtra	Mumbai	18.9068	75.6742	Male	70>	21K (Omicron)	BA.1	54	0	9	0	43	0	1
hCoV-19_India_MH-KasturbaMCGM-ICMR-INSACOG-WG2263_2021_EPI_ISL_8713001_2021-12-23	Asia	India	Maharashtra	Mumbai	18.9068	75.6742	Male	50-59	21L (Omicron)	BA.2	69	0	9	0	50	0	1
hCoV-19_India_MH-KasturbaMCGM-ICMR-INSACOG-WG2261_2021_EPI_ISL_8713230_2021-12-21	Asia	India	Maharashtra	Mumbai	18.9068	75.6742	Male	30-39	21K (Omicron)	BA.1	39	0	9	0	29	0	1
hCoV-19_India_MH-KasturbaMCGM-ICMR-INSACOG-WG2260_2021_EPI_ISL_8713203_2021-12-22	Asia	India	Maharashtra	Mumbai	18.9068	75.6742	Female	20-29	21K (Omicron)	BA.1	46	0	9	0	33	0	1
hCoV-19_India_MH-KasturbaMCGM-ICMR-INSACOG-WG2258_2021_EPI_ISL_8713211_2021-12-23	Asia	India	Maharashtra	Mumbai	18.9068	75.6742	Female	10-19	21L (Omicron)	BA.2	59	0	9	0	43	0	1
hCoV-19_India_MH-KasturbaMCGM-ICMR-INSACOG-WG2257_2021_EPI_ISL_8713159_2021-12-23	Asia	India	Maharashtra	Mumbai	18.9068	75.6742	Male	10-19	21K (Omicron)	BA.1	45	0	9	0	33	0	1
hCoV-19_India_MH-KasturbaMCGM-ICMR-INSACOG-WG2255_2021_EPI_ISL_8713214_2021-12-23	Asia	India	Maharashtra	Mumbai	18.9068	75.6742	Male	10-19	21L (Omicron)	BA.2	57	0	9	0	41	0	1
hCoV-19_India_MH-KasturbaMCGM-ICMR-INSACOG-WG2254_2021_EPI_ISL_8713186_2021-12-23	Asia	India	Maharashtra	Mumbai	18.9068	75.6742	Male	unknown	21K (Omicron)	BA.1	47	0	9	0	33	0	1
hCoV-19_India_MH-KasturbaMCGM-ICMR-INSACOG-WG2253_2021_EPI_ISL_8713065_2021-12-22	Asia	India	Maharashtra	Mumbai	18.9068	75.6742	Male	30-39	21K (Omicron)	BA.1	41	0	9	0	31	0	1
hCoV-19_India_MH-KasturbaMCGM-ICMR-INSACOG-WG2252_2021_EPI_ISL_8713210_2021-12-22	Asia	India	Maharashtra	Mumbai	18.9068	75.6742	Male	30-39	21K (Omicron)	BA.1	46	0	9	0	33	0	1
hCoV-19_India_MH-KasturbaMCGM-ICMR-INSACOG-WG2246_2021_EPI_ISL_8713080_2021-12-22	Asia	India	Maharashtra	Mumbai	18.9068	75.6742	Male	20-29	21K (Omicron)	BA.1	38	0	9	0	28	0	1
hCoV-19_India_MH-KasturbaMCGM-ICMR-INSACOG-WG2244_2021_EPI_ISL_8713222_2021-12-22	Asia	India	Maharashtra	Mumbai	18.9068	75.6742	Male	30-39	21K (Omicron)	BA.1	47	0	9	0	36	0	1
hCoV-19_India_MH-KasturbaMCGM-ICMR-INSACOG-WG2243_2021_EPI_ISL_8713142_2021-12-22	Asia	India	Maharashtra	Mumbai	18.9068	75.6742	Female	20-29	21K (Omicron)	BA.1	43	0	9	0	32	0	1
hCoV-19_India_MH-KasturbaMCGM-ICMR-INSACOG-WG2242_2021_EPI_ISL_8712997_2021-12-22	Asia	India	Maharashtra	Mumbai	18.9068	75.6742	Male	unknown	21K (Omicron)	BA.1	57	0	9	0	45	0	1
hCoV-19_India_MH-KasturbaMCGM-ICMR-INSACOG-WG2240_2021_EPI_ISL_8713089_2021-12-22	Asia	India	Maharashtra	Mumbai	18.9068	75.6742	Male	20-29	21K (Omicron)	BA.1	57	0	9	0	45	0	1
hCoV-19_India_MH-KasturbaMCGM-ICMR-INSACOG-WG2237_2021_EPI_ISL_8712995_2021-12-23	Asia	India	Maharashtra	Mumbai	18.9068	75.6742	Female	unknown	21L (Omicron)	BA.2	67	0	9	0	49	0	1
hCoV-19_India_MH-KasturbaMCGM-ICMR-INSACOG-WG2236_2021_EPI_ISL_8713158_2021-12-23	Asia	India	Maharashtra	Mumbai	18.9068	75.6742	Male	unknown	21K (Omicron)	BA.1	44	0	9	0	33	0	1
hCoV-19_India_MH-KasturbaMCGM-ICMR-INSACOG-WG2235_2021_EPI_ISL_8713148_2021-12-22	Asia	India	Maharashtra	Mumbai	18.9068	75.6742	Female	20-29	21L (Omicron)	BA.2	64	0	9	0	48	0	1
hCoV-19_India_MH-KasturbaMCGM-ICMR-INSACOG-WG2234_2021_EPI_ISL_8712994_2021-12-20	Asia	India	Maharashtra	Mumbai	18.9068	75.6742	Male	60-69	21L (Omicron)	BA.2	67	0	9	0	49	0	1
hCoV-19_India_MH-KasturbaMCGM-ICMR-INSACOG-WG2232_2021_EPI_ISL_8712992_2021-12-22	Asia	India	Maharashtra	Mumbai	18.9068	75.6742	Male	unknown	21L (Omicron)	BA.2	67	0	9	0	50	0	1
hCoV-19_India_MH-KasturbaMCGM-ICMR-INSACOG-WG2231_2021_EPI_ISL_8713133_2021-12-21	Asia	India	Maharashtra	Mumbai	18.9068	75.6742	Male	40-49	21L (Omicron)	BA.2	67	0	9	0	50	0	1
hCoV-19_India_MH-KasturbaMCGM-ICMR-INSACOG-WG2229_2021_EPI_ISL_8713099_2021-12-22	Asia	India	Maharashtra	Mumbai	18.9068	75.6742	Female	unknown	21K (Omicron)	BA.1	55	0	9	0	44	0	1
hCoV-19_India_MH-KasturbaMCGM-ICMR-INSACOG-WG2223_2021_EPI_ISL_8713218_2021-12-22	Asia	India	Maharashtra	Mumbai	18.9068	75.6742	Female	20-29	21K (Omicron)	BA.1	41	0	9	0	29	0	1
hCoV-19_India_MH-KasturbaMCGM-ICMR-INSACOG-WG2222_2021_EPI_ISL_8713100_2021-12-21	Asia	India	Maharashtra	Mumbai	18.9068	75.6742	Female	70>	21K (Omicron)	BA.1	50	0	9	0	36	0	1
hCoV-19_India_MH-KasturbaMCGM-ICMR-INSACOG-WG2220_2021_EPI_ISL_8713094_2021-12-22	Asia	India	Maharashtra	Mumbai	18.9068	75.6742	Female	30-39	21K (Omicron)	BA.1	48	0	9	0	34	0	1
hCoV-19_India_MH-KasturbaMCGM-ICMR-INSACOG-WG2219_2021_EPI_ISL_8713181_2021-12-22	Asia	India	Maharashtra	Mumbai	18.9068	75.6742	Male	60-69	21K (Omicron)	BA.1	46	0	9	0	34	0	1
hCoV-19_India_MH-KasturbaMCGM-ICMR-INSACOG-WG2218_2021_EPI_ISL_8713138_2021-12-21	Asia	India	Maharashtra	Mumbai	18.9068	75.6742	Female	40-49	21K (Omicron)	BA.1	51	0	9	0	39	0	1
hCoV-19_India_MH-KasturbaMCGM-ICMR-INSACOG-WG2217_2021_EPI_ISL_8713235_2021-12-21	Asia	India	Maharashtra	Mumbai	18.9068	75.6742	Female	30-39	21K (Omicron)	BA.1	38	0	9	0	28	0	1
hCoV-19_India_MH-KasturbaMCGM-ICMR-INSACOG-WG2212_2021_EPI_ISL_8712984_2021-12-22	Asia	India	Maharashtra	Mumbai	18.9068	75.6742	Male	30-39	21K (Omicron)	BA.1	60	0	9	0	48	0	1
hCoV-19_India_MH-KasturbaMCGM-ICMR-INSACOG-WG2211_2021_EPI_ISL_8713149_2021-12-21	Asia	India	Maharashtra	Mumbai	18.9068	75.6742	Male	20-29	21K (Omicron)	BA.1	40	0	9	0	30	0	1
hCoV-19_India_MH-KasturbaMCGM-ICMR-INSACOG-WG2205_2021_EPI_ISL_8713135_2021-12-21	Asia	India	Maharashtra	Mumbai	18.9068	75.6742	Male	30-39	21K (Omicron)	BA.1	43	0	9	0	33	0	1
hCoV-19_India_MH-KasturbaMCGM-ICMR-INSACOG-WG2203_2021_EPI_ISL_8713236_2021-12-22	Asia	India	Maharashtra	Mumbai	18.9068	75.6742	Male	50-59	21L (Omicron)	BA.2	58	0	9	0	42	0	1
hCoV-19_India_MH-KasturbaMCGM-ICMR-INSACOG-WG2202_2021_EPI_ISL_8713057_2021-12-22	Asia	India	Maharashtra	Mumbai	18.9068	75.6742	Male	20-29	21K (Omicron)	BA.1	38	0	9	0	28	0	1
hCoV-19_India_MH-KasturbaMCGM-ICMR-INSACOG-WG2201_2021_EPI_ISL_8713200_2021-12-22	Asia	India	Maharashtra	Mumbai	18.9068	75.6742	Female	30-39	21K (Omicron)	BA.1	39	0	9	0	28	0	1
hCoV-19_India_MH-KasturbaMCGM-ICMR-INSACOG-WG2199_2021_EPI_ISL_8712981_2021-12-22	Asia	India	Maharashtra	Mumbai	18.9068	75.6742	Female	40-49	21K (Omicron)	BA.1	59	0	9	0	47	0	1
hCoV-19_India_MH-KasturbaMCGM-ICMR-INSACOG-WG2193_2021_EPI_ISL_8713223_2021-12-21	Asia	India	Maharashtra	Mumbai	18.9068	75.6742	Female	30-39	21K (Omicron)	BA.1	45	0	9	0	33	0	1
hCoV-19_India_MH-KasturbaMCGM-ICMR-INSACOG-WG2192_2021_EPI_ISL_8713113_2021-12-22	Asia	India	Maharashtra	Mumbai	18.9068	75.6742	Female	30-39	21K (Omicron)	B.1.1.529	39	0	9	0	28	0	1
hCoV-19_India_MH-KasturbaMCGM-ICMR-INSACOG-WG2191_2021_EPI_ISL_8713166_2021-12-22	Asia	India	Maharashtra	Mumbai	18.9068	75.6742	Male	unknown	21K (Omicron)	BA.1	42	0	9	0	31	0	1
hCoV-19_India_MH-KasturbaMCGM-ICMR-INSACOG-WG2183_2021_EPI_ISL_8713185_2021-12-22	Asia	India	Maharashtra	Mumbai	18.9068	75.6742	Female	unknown	21K (Omicron)	BA.1	48	0	9	0	36	0	1
hCoV-19_India_MH-KasturbaMCGM-ICMR-INSACOG-WG2182_2021_EPI_ISL_8713121_2021-12-22	Asia	India	Maharashtra	Mumbai	18.9068	75.6742	Female	<5	21K (Omicron)	BA.1	46	0	9	0	35	0	1
hCoV-19_India_MH-KasturbaMCGM-ICMR-INSACOG-WG2181_2021_EPI_ISL_8713114_2021-12-22	Asia	India	Maharashtra	Mumbai	18.9068	75.6742	Male	30-39	21K (Omicron)	BA.1	53	0	9	0	42	0	1
hCoV-19_India_MH-KasturbaMCGM-ICMR-INSACOG-WG2180_2021_EPI_ISL_8713137_2021-12-22	Asia	India	Maharashtra	Mumbai	18.9068	75.6742	Male	50-59	21K (Omicron)	BA.1	50	0	9	0	35	0	1
hCoV-19_India_MH-KasturbaMCGM-ICMR-INSACOG-WG2178_2021_EPI_ISL_8713174_2021-12-22	Asia	India	Maharashtra	Mumbai	18.9068	75.6742	Male	50-59	21K (Omicron)	BA.1	47	0	9	0	36	0	1
hCoV-19_India_MH-KasturbaMCGM-ICMR-INSACOG-WG2177_2021_EPI_ISL_8713184_2021-12-22	Asia	India	Maharashtra	Mumbai	18.9068	75.6742	Female	30-39	21K (Omicron)	BA.1	44	0	9	0	33	0	1
hCoV-19_India_MH-KasturbaMCGM-ICMR-INSACOG-WG2175_2021_EPI_ISL_8713123_2021-12-22	Asia	India	Maharashtra	Mumbai	18.9068	75.6742	Male	30-39	21K (Omicron)	BA.1	47	0	9	0	34	0	1
hCoV-19_India_MH-KasturbaMCGM-ICMR-INSACOG-WG2172_2021_EPI_ISL_8712975_2021-12-22	Asia	India	Maharashtra	Mumbai	18.9068	75.6742	Female	70>	21K (Omicron)	BA.1	55	0	9	0	44	0	1
hCoV-19_India_MH-KasturbaMCGM-ICMR-INSACOG-WG2171_2021_EPI_ISL_8713220_2021-12-22	Asia	India	Maharashtra	Mumbai	18.9068	75.6742	Male	70>	21K (Omicron)	BA.1	39	0	9	0	29	0	1
hCoV-19_India_MH-KasturbaMCGM-ICMR-INSACOG-WG2170_2021_EPI_ISL_8713207_2021-12-22	Asia	India	Maharashtra	Mumbai	18.9068	75.6742	Male	30-39	21K (Omicron)	BA.1	40	0	9	0	30	0	1
hCoV-19_India_MH-KasturbaMCGM-ICMR-INSACOG-WG2169_2021_EPI_ISL_8713213_2021-12-22	Asia	India	Maharashtra	Mumbai	18.9068	75.6742	Male	30-39	21L (Omicron)	BA.2	59	0	9	0	42	0	1
hCoV-19_India_MH-KasturbaMCGM-ICMR-INSACOG-WG2168_2021_EPI_ISL_8713202_2021-12-22	Asia	India	Maharashtra	Mumbai	18.9068	75.6742	Male	60-69	21K (Omicron)	BA.1	47	0	9	0	34	0	1
hCoV-19_India_MH-KasturbaMCGM-ICMR-INSACOG-WG2167_2021_EPI_ISL_8713101_2021-12-21	Asia	India	Maharashtra	Mumbai	18.9068	75.6742	Male	20-29	21K (Omicron)	BA.1	50	0	9	0	38	0	1
hCoV-19_India_MH-KasturbaMCGM-ICMR-INSACOG-WG2166_2021_EPI_ISL_8713161_2021-12-21	Asia	India	Maharashtra	Mumbai	18.9068	75.6742	Male	5-10	21L (Omicron)	BA.2	67	0	9	0	50	0	1
hCoV-19_India_MH-KasturbaMCGM-ICMR-INSACOG-WG2165_2021_EPI_ISL_8713170_2021-12-21	Asia	India	Maharashtra	Mumbai	18.9068	75.6742	Male	30-39	21L (Omicron)	BA.2	67	0	9	0	50	0	1
hCoV-19_India_MH-KasturbaMCGM-ICMR-INSACOG-WG2163_2021_EPI_ISL_8713199_2021-12-23	Asia	India	Maharashtra	Mumbai	18.9068	75.6742	Male	60-69	21K (Omicron)	BA.1	52	0	9	0	41	0	1
hCoV-19_India_MH-KasturbaMCGM-ICMR-INSACOG-WG2162_2021_EPI_ISL_8713194_2021-12-23	Asia	India	Maharashtra	Mumbai	18.9068	75.6742	Female	unknown	21K (Omicron)	BA.1	54	0	9	0	43	0	1
hCoV-19_India_MH-KasturbaMCGM-ICMR-INSACOG-WG2160_2021_EPI_ISL_8712974_2021-12-22	Asia	India	Maharashtra	Mumbai	18.9068	75.6742	Male	40-49	21L (Omicron)	BA.2	64	0	9	0	47	0	1
hCoV-19_India_MH-KasturbaMCGM-ICMR-INSACOG-WG2159_2021_EPI_ISL_8712973_2021-12-22	Asia	India	Maharashtra	Mumbai	18.9068	75.6742	Male	20-29	21K (Omicron)	BA.1	58	0	9	0	45	0	1
hCoV-19_India_MH-KasturbaMCGM-ICMR-INSACOG-WG2157_2021_EPI_ISL_8712972_2021-12-23	Asia	India	Maharashtra	Mumbai	18.9068	75.6742	Male	70>	21K (Omicron)	BA.1	57	0	9	0	44	0	1
hCoV-19_India_MH-KasturbaMCGM-ICMR-INSACOG-WG2156_2021_EPI_ISL_8713090_2021-12-23	Asia	India	Maharashtra	Mumbai	18.9068	75.6742	Female	30-39	21K (Omicron)	BA.1	53	0	9	0	42	0	1
hCoV-19_India_MH-KasturbaMCGM-ICMR-INSACOG-WG2155_2021_EPI_ISL_8713225_2021-12-22	Asia	India	Maharashtra	Mumbai	18.9068	75.6742	Male	40-49	21K (Omicron)	BA.1	44	0	9	0	33	0	1
hCoV-19_India_MH-KasturbaMCGM-ICMR-INSACOG-WG2153_2021_EPI_ISL_8713106_2021-12-21	Asia	India	Maharashtra	Mumbai	18.9068	75.6742	Female	60-69	21K (Omicron)	BA.1	51	0	9	0	40	0	1
hCoV-19_India_MH-KasturbaMCGM-ICMR-INSACOG-WG2152_2021_EPI_ISL_8713048_2021-12-22	Asia	India	Maharashtra	Mumbai	18.9068	75.6742	Female	20-29	21K (Omicron)	BA.1	41	0	9	0	32	0	1
hCoV-19_India_MH-KasturbaMCGM-ICMR-INSACOG-WG2148_2021_EPI_ISL_8712970_2021-12-21	Asia	India	Maharashtra	Mumbai	18.9068	75.6742	Male	10-19	21L (Omicron)	BA.2	65	0	9	0	48	0	1
hCoV-19_India_MH-KasturbaMCGM-ICMR-INSACOG-WG2147_2021_EPI_ISL_8713107_2021-12-21	Asia	India	Maharashtra	Mumbai	18.9068	75.6742	Female	10-19	21L (Omicron)	BA.2	67	0	9	0	50	0	1
hCoV-19_India_MH-KasturbaMCGM-ICMR-INSACOG-WG2146_2021_EPI_ISL_8713086_2021-12-21	Asia	India	Maharashtra	Mumbai	18.9068	75.6742	Male	30-39	21K (Omicron)	BA.1	37	0	9	0	28	0	1
hCoV-19_India_MH-KasturbaMCGM-ICMR-INSACOG-WG2145_2021_EPI_ISL_8713043_2021-12-22	Asia	India	Maharashtra	Mumbai	18.9068	75.6742	Female	unknown	21K (Omicron)	BA.1	41	0	9	0	31	0	1
hCoV-19_India_MH-KasturbaMCGM-ICMR-INSACOG-WG2144_2021_EPI_ISL_8713192_2021-12-21	Asia	India	Maharashtra	Mumbai	18.9068	75.6742	Female	60-69	21K (Omicron)	BA.1	54	0	9	0	43	0	1
hCoV-19_India_MH-KasturbaMCGM-ICMR-INSACOG-WG2143_2021_EPI_ISL_8713062_2021-12-22	Asia	India	Maharashtra	Mumbai	18.9068	75.6742	Female	30-39	21L (Omicron)	BA.2	57	0	9	0	41	0	1
hCoV-19_India_MH-KasturbaMCGM-ICMR-INSACOG-WG2141_2021_EPI_ISL_8713245_2021-12-22	Asia	India	Maharashtra	Mumbai	18.9068	75.6742	Female	60-69	21K (Omicron)	BA.1	54	0	9	0	43	0	1
hCoV-19_India_MH-KasturbaMCGM-ICMR-INSACOG-WG2140_2021_EPI_ISL_8713197_2021-12-21	Asia	India	Maharashtra	Mumbai	18.9068	75.6742	Female	10-19	21K (Omicron)	BA.1	54	0	9	0	42	0	1
hCoV-19_India_MH-KasturbaMCGM-ICMR-INSACOG-WG2139_2021_EPI_ISL_8713072_2021-12-22	Asia	India	Maharashtra	Mumbai	18.9068	75.6742	Female	10-19	21K (Omicron)	BA.1	53	0	9	0	44	0	1
hCoV-19_India_MH-KasturbaMCGM-ICMR-INSACOG-WG2138_2021_EPI_ISL_8712968_2021-12-21	Asia	India	Maharashtra	Mumbai	18.9068	75.6742	Male	30-39	21K (Omicron)	BA.1	54	0	9	0	43	0	1
hCoV-19_India_MH-KasturbaMCGM-ICMR-INSACOG-WG2137_2021_EPI_ISL_8713081_2021-12-22	Asia	India	Maharashtra	Mumbai	18.9068	75.6742	Male	40-49	21K (Omicron)	BA.1	43	0	9	0	33	0	1
hCoV-19_India_MH-KasturbaMCGM-ICMR-INSACOG-WG2136_2021_EPI_ISL_8713051_2021-12-21	Asia	India	Maharashtra	Mumbai	18.9068	75.6742	Male	50-59	21K (Omicron)	B.1.1.529	28	0	9	0	23	0	1
hCoV-19_India_MH-KasturbaMCGM-ICMR-INSACOG-WG2132_2021_EPI_ISL_8713077_2021-12-23	Asia	India	Maharashtra	Mumbai	18.9068	75.6742	Female	30-39	21K (Omicron)	BA.1	44	0	9	0	34	0	1
hCoV-19_India_MH-KasturbaMCGM-ICMR-INSACOG-WG2130_2021_EPI_ISL_8712967_2021-12-23	Asia	India	Maharashtra	Mumbai	18.9068	75.6742	Male	50-59	21K (Omicron)	BA.1	54	0	9	0	43	0	1
hCoV-19_India_MH-KasturbaMCGM-ICMR-INSACOG-WG2128_2021_EPI_ISL_8713034_2021-12-22	Asia	India	Maharashtra	Mumbai	18.9068	75.6742	Female	20-29	21K (Omicron)	BA.1	42	0	9	0	33	0	1
hCoV-19_India_MH-KasturbaMCGM-ICMR-INSACOG-WG2127_2021_EPI_ISL_8713055_2021-12-22	Asia	India	Maharashtra	Mumbai	18.9068	75.6742	Female	40-49	21K (Omicron)	BA.1	46	0	9	0	35	0	1
hCoV-19_India_MH-KasturbaMCGM-ICMR-INSACOG-WG2125_2021_EPI_ISL_8713216_2021-12-21	Asia	India	Maharashtra	Mumbai	18.9068	75.6742	Male	40-49	21K (Omicron)	BA.1	54	0	9	0	43	0	1
hCoV-19_India_MH-KasturbaMCGM-ICMR-INSACOG-WG2124_2021_EPI_ISL_8712966_2021-12-21	Asia	India	Maharashtra	Mumbai	18.9068	75.6742	Female	10-19	21L (Omicron)	BA.2	64	0	9	0	47	0	1
hCoV-19_India_MH-KasturbaMCGM-ICMR-INSACOG-WG2121_2021_EPI_ISL_8712964_2021-12-23	Asia	India	Maharashtra	Mumbai	18.9068	75.6742	Male	unknown	21K (Omicron)	BA.1	54	0	9	0	43	0	1
hCoV-19_India_MH-KasturbaMCGM-ICMR-INSACOG-WG2120_2021_EPI_ISL_8712963_2021-12-23	Asia	India	Maharashtra	Mumbai	18.9068	75.6742	Male	unknown	21L (Omicron)	BA.2	67	0	9	0	50	0	1
hCoV-19_India_MH-KasturbaMCGM-ICMR-INSACOG-WG2119_2021_EPI_ISL_8712962_2021-12-23	Asia	India	Maharashtra	Mumbai	18.9068	75.6742	Male	unknown	21L (Omicron)	BA.2	65	0	9	0	48	0	1
hCoV-19_India_MH-KasturbaMCGM-ICMR-INSACOG-WG2117_2021_EPI_ISL_8713178_2021-12-23	Asia	India	Maharashtra	Mumbai	18.9068	75.6742	Male	30-39	21K (Omicron)	BA.1	56	0	9	0	44	0	1
hCoV-19_India_MH-KasturbaMCGM-ICMR-INSACOG-WG2116_2021_EPI_ISL_8712961_2021-12-23	Asia	India	Maharashtra	Mumbai	18.9068	75.6742	Male	50-59	21L (Omicron)	BA.2	63	0	9	0	46	0	1
hCoV-19_India_MH-KasturbaMCGM-ICMR-INSACOG-WG2115_2021_EPI_ISL_8712960_2021-12-23	Asia	India	Maharashtra	Mumbai	18.9068	75.6742	Female	30-39	21K (Omicron)	BA.1	53	0	9	0	43	0	1
hCoV-19_India_MH-KasturbaMCGM-ICMR-INSACOG-WG2114_2021_EPI_ISL_8712959_2021-12-23	Asia	India	Maharashtra	Mumbai	18.9068	75.6742	Male	30-39	21K (Omicron)	BA.1	54	0	9	0	43	0	1
hCoV-19_India_MH-KasturbaMCGM-ICMR-INSACOG-WG2113_2021_EPI_ISL_8712958_2021-12-22	Asia	India	Maharashtra	Mumbai	18.9068	75.6742	Male	5-10	21K (Omicron)	BA.1	54	0	9	0	43	0	1
hCoV-19_India_MH-KasturbaMCGM-ICMR-INSACOG-WG2111_2021_EPI_ISL_8712957_2021-12-23	Asia	India	Maharashtra	Mumbai	18.9068	75.6742	Male	60-69	21K (Omicron)	BA.1	55	0	9	0	43	0	1
hCoV-19_India_MH-KasturbaMCGM-ICMR-INSACOG-WG2107_2021_EPI_ISL_8712954_2021-12-23	Asia	India	Maharashtra	Mumbai	18.9068	75.6742	Male	40-49	21K (Omicron)	B.1.1.529	45	0	9	0	35	0	1
hCoV-19_India_MH-KasturbaMCGM-ICMR-INSACOG-WG2104_2021_EPI_ISL_8713144_2021-12-21	Asia	India	Maharashtra	Mumbai	18.9068	75.6742	Male	30-39	21K (Omicron)	BA.1	51	0	9	0	39	0	1
hCoV-19_India_MH-KasturbaMCGM-ICMR-INSACOG-WG2103_2021_EPI_ISL_8713040_2021-12-22	Asia	India	Maharashtra	Mumbai	18.9068	75.6742	Male	50-59	21K (Omicron)	BA.1	41	0	9	0	32	0	1
hCoV-19_India_MH-KasturbaMCGM-ICMR-INSACOG-WG2100_2021_EPI_ISL_8713141_2021-12-21	Asia	India	Maharashtra	Mumbai	18.9068	75.6742	Female	70>	21K (Omicron)	BA.1	50	0	9	0	39	0	1
hCoV-19_India_MH-KasturbaMCGM-ICMR-INSACOG-WG2099_2021_EPI_ISL_8713061_2021-12-21	Asia	India	Maharashtra	Mumbai	18.9068	75.6742	Female	50-59	21K (Omicron)	BA.1	42	0	9	0	33	0	1
hCoV-19_India_MH-KasturbaMCGM-ICMR-INSACOG-WG2097_2021_EPI_ISL_8713070_2021-12-21	Asia	India	Maharashtra	Mumbai	18.9068	75.6742	Male	50-59	21K (Omicron)	BA.1	43	0	9	0	33	0	1
hCoV-19_India_MH-KasturbaMCGM-ICMR-INSACOG-WG2095_2021_EPI_ISL_8713041_2021-12-21	Asia	India	Maharashtra	Mumbai	18.9068	75.6742	Female	60-69	21L (Omicron)	BA.2	53	0	9	0	39	0	1
hCoV-19_India_MH-KasturbaMCGM-ICMR-INSACOG-WG2094_2021_EPI_ISL_8713083_2021-12-21	Asia	India	Maharashtra	Mumbai	18.9068	75.6742	Male	70>	21L (Omicron)	BA.2	55	0	9	0	40	0	1
hCoV-19_India_MH-KasturbaMCGM-ICMR-INSACOG-WG2093_2021_EPI_ISL_8713242_2021-12-21	Asia	India	Maharashtra	Mumbai	18.9068	75.6742	Male	40-49	21L (Omicron)	BA.2	56	0	9	0	41	0	1
hCoV-19_India_MH-KasturbaMCGM-ICMR-INSACOG-WG2091_2021_EPI_ISL_8713233_2021-12-21	Asia	India	Maharashtra	Mumbai	18.9068	75.6742	Male	60-69	21K (Omicron)	BA.1	44	0	9	0	34	0	1
hCoV-19_India_MH-KasturbaMCGM-ICMR-INSACOG-WG2090_2021_EPI_ISL_8712950_2021-12-21	Asia	India	Maharashtra	Mumbai	18.9068	75.6742	Female	20-29	21K (Omicron)	BA.1	58	0	9	0	44	0	1
hCoV-19_India_MH-KasturbaMCGM-ICMR-INSACOG-WG2089_2021_EPI_ISL_8713231_2021-12-21	Asia	India	Maharashtra	Mumbai	18.9068	75.6742	Male	50-59	21K (Omicron)	BA.1	49	0	9	0	35	0	1
hCoV-19_India_MH-KasturbaMCGM-ICMR-INSACOG-WG2086_2021_EPI_ISL_8713175_2021-12-21	Asia	India	Maharashtra	Mumbai	18.9068	75.6742	Male	60-69	21K (Omicron)	BA.1	56	0	9	0	43	0	1
hCoV-19_India_MH-KasturbaMCGM-ICMR-INSACOG-WG2085_2021_EPI_ISL_8712948_2021-12-21	Asia	India	Maharashtra	Mumbai	18.9068	75.6742	Male	40-49	21K (Omicron)	BA.1	54	0	9	0	43	0	1
hCoV-19_India_MH-KasturbaMCGM-ICMR-INSACOG-WG2084_2021_EPI_ISL_8713157_2021-12-21	Asia	India	Maharashtra	Mumbai	18.9068	75.6742	Male	10-19	21K (Omicron)	BA.1	54	0	9	0	43	0	1
hCoV-19_India_MH-KasturbaMCGM-ICMR-INSACOG-WG2083_2021_EPI_ISL_8713140_2021-12-21	Asia	India	Maharashtra	Mumbai	18.9068	75.6742	Female	50-59	21M (Omicron)	B.1.1.529	43	0	9	0	38	0	1
hCoV-19_India_MH-KasturbaMCGM-ICMR-INSACOG-WG2078_2021_EPI_ISL_8712947_2021-12-21	Asia	India	Maharashtra	Mumbai	18.9068	75.6742	Male	60-69	21K (Omicron)	BA.1	57	0	9	0	46	0	1
hCoV-19_India_MH-KasturbaMCGM-ICMR-INSACOG-WG2077_2021_EPI_ISL_8712946_2021-12-21	Asia	India	Maharashtra	Mumbai	18.9068	75.6742	Male	60-69	21K (Omicron)	BA.1	54	0	9	0	43	0	1
hCoV-19_India_MH-KasturbaMCGM-ICMR-INSACOG-WG2076_2021_EPI_ISL_8712945_2021-12-22	Asia	India	Maharashtra	Mumbai	18.9068	75.6742	Male	10-19	21L (Omicron)	BA.2	65	0	9	0	48	0	1
hCoV-19_India_MH-KasturbaMCGM-ICMR-INSACOG-WG2073_2021_EPI_ISL_8712944_2021-12-21	Asia	India	Maharashtra	Mumbai	18.9068	75.6742	Male	40-49	21K (Omicron)	BA.1	58	0	9	0	46	0	1
hCoV-19_India_MH-KasturbaMCGM-ICMR-INSACOG-WG2071_2021_EPI_ISL_8712943_2021-12-20	Asia	India	Maharashtra	Mumbai	18.9068	75.6742	Female	50-59	21L (Omicron)	BA.2	66	0	9	0	49	0	1
hCoV-19_India_MH-KasturbaMCGM-ICMR-INSACOG-WG2070_2021_EPI_ISL_8713054_2021-12-22	Asia	India	Maharashtra	Mumbai	18.9068	75.6742	Male	50-59	21L (Omicron)	BA.2	54	0	9	0	41	0	1
hCoV-19_India_MH-KasturbaMCGM-ICMR-INSACOG-WG2066_2021_EPI_ISL_8713125_2021-12-20	Asia	India	Maharashtra	Mumbai	18.9068	75.6742	Male	60-69	21K (Omicron)	BA.1	59	0	9	0	44	0	1
hCoV-19_India_MH-KasturbaMCGM-ICMR-INSACOG-WG2064_2021_EPI_ISL_8713085_2021-12-21	Asia	India	Maharashtra	Mumbai	18.9068	75.6742	Male	20-29	21K (Omicron)	BA.1	43	0	9	0	33	0	1
hCoV-19_India_MH-KasturbaMCGM-ICMR-INSACOG-WG2063_2021_EPI_ISL_8712940_2021-12-22	Asia	India	Maharashtra	Mumbai	18.9068	75.6742	Male	30-39	21K (Omicron)	BA.1	47	0	9	0	38	0	1
hCoV-19_India_MH-KasturbaMCGM-ICMR-INSACOG-WG2062_2021_EPI_ISL_8712939_2021-12-22	Asia	India	Maharashtra	Mumbai	18.9068	75.6742	Male	30-39	21K (Omicron)	BA.1	55	0	9	0	44	0	1
hCoV-19_India_MH-KasturbaMCGM-ICMR-INSACOG-WG2061_2021_EPI_ISL_8713177_2021-12-22	Asia	India	Maharashtra	Mumbai	18.9068	75.6742	Female	40-49	21L (Omicron)	BA.2	64	0	9	0	47	0	1
hCoV-19_India_MH-KasturbaMCGM-ICMR-INSACOG-WG2056_2021_EPI_ISL_8712935_2021-12-22	Asia	India	Maharashtra	Mumbai	18.9068	75.6742	Female	50-59	21K (Omicron)	BA.1	50	0	9	0	40	0	1
hCoV-19_India_MH-KasturbaMCGM-ICMR-INSACOG-WG2055_2021_EPI_ISL_8712934_2021-12-22	Asia	India	Maharashtra	Mumbai	18.9068	75.6742	Male	30-39	21K (Omicron)	BA.1	55	0	9	0	44	0	1
hCoV-19_India_MH-KasturbaMCGM-ICMR-INSACOG-WG2052_2021_EPI_ISL_8713165_2021-12-22	Asia	India	Maharashtra	Mumbai	18.9068	75.6742	Male	10-19	21K (Omicron)	BA.1	48	0	9	0	37	0	1
hCoV-19_India_MH-KasturbaMCGM-ICMR-INSACOG-WG2048_2021_EPI_ISL_8713082_2021-12-21	Asia	India	Maharashtra	Mumbai	18.9068	75.6742	Male	unknown	21K (Omicron)	BA.1	47	0	9	0	36	0	1
hCoV-19_India_MH-KasturbaMCGM-ICMR-INSACOG-WG2041_2021_EPI_ISL_8713110_2021-12-21	Asia	India	Maharashtra	Mumbai	18.9068	75.6742	Male	20-29	21K (Omicron)	BA.1	49	0	9	0	38	0	1
hCoV-19_India_MH-KasturbaMCGM-ICMR-INSACOG-WG2038_2021_EPI_ISL_8713232_2021-12-22	Asia	India	Maharashtra	Mumbai	18.9068	75.6742	Male	30-39	21K (Omicron)	BA.1	57	0	9	0	46	0	1
hCoV-19_India_MH-KasturbaMCGM-ICMR-INSACOG-WG2037_2021_EPI_ISL_8712927_2021-12-21	Asia	India	Maharashtra	Mumbai	18.9068	75.6742	Male	20-29	21K (Omicron)	BA.1	55	0	9	0	43	0	1
hCoV-19_India_MH-KasturbaMCGM-ICMR-INSACOG-WG2034_2021_EPI_ISL_8712926_2021-12-22	Asia	India	Maharashtra	Mumbai	18.9068	75.6742	Female	50-59	21L (Omicron)	BA.2	66	0	9	0	48	0	1
hCoV-19_India_MH-KasturbaMCGM-ICMR-INSACOG-WG2033_2021_EPI_ISL_8713237_2021-12-22	Asia	India	Maharashtra	Mumbai	18.9068	75.6742	Female	20-29	21L (Omicron)	BA.2	56	0	9	0	40	0	1
hCoV-19_India_MH-KasturbaMCGM-ICMR-INSACOG-WG2031_2021_EPI_ISL_8713033_2021-12-22	Asia	India	Maharashtra	Mumbai	18.9068	75.6742	Female	30-39	21L (Omicron)	BA.2	54	0	9	0	40	0	1
hCoV-19_India_MH-KasturbaMCGM-ICMR-INSACOG-WG2017_2021_EPI_ISL_8713224_2021-12-21	Asia	India	Maharashtra	Mumbai	18.9068	75.6742	Male	50-59	21K (Omicron)	BA.1	53	0	9	0	43	0	1
hCoV-19_India_MH-KasturbaMCGM-ICMR-INSACOG-WG2016_2021_EPI_ISL_8713227_2021-12-22	Asia	India	Maharashtra	Mumbai	18.9068	75.6742	Female	60-69	21L (Omicron)	BA.2	64	0	9	0	48	0	1
hCoV-19_India_MH-KasturbaMCGM-ICMR-INSACOG-WG2015_2021_EPI_ISL_8713171_2021-12-20	Asia	India	Maharashtra	Mumbai	18.9068	75.6742	Female	10-19	21K (Omicron)	BA.1	56	0	9	0	45	0	1
hCoV-19_India_MH-KasturbaMCGM-ICMR-INSACOG-WG2014_2021_EPI_ISL_8713098_2021-12-20	Asia	India	Maharashtra	Mumbai	18.9068	75.6742	Male	5-10	21K (Omicron)	BA.1	56	0	9	0	45	0	1
hCoV-19_India_MH-KasturbaMCGM-ICMR-INSACOG-WG2012_2021_EPI_ISL_8712919_2021-12-22	Asia	India	Maharashtra	Mumbai	18.9068	75.6742	Female	20-29	21L (Omicron)	BA.2	64	0	9	0	47	0	1
hCoV-19_India_MH-KasturbaMCGM-ICMR-INSACOG-WG2007_2021_EPI_ISL_8713160_2021-12-23	Asia	India	Maharashtra	Mumbai	18.9068	75.6742	Male	60-69	21K (Omicron)	BA.1	51	0	9	0	38	0	1
hCoV-19_India_MH-KasturbaMCGM-ICMR-INSACOG-WG1997_2021_EPI_ISL_8712915_2021-12-22	Asia	India	Maharashtra	Mumbai	18.9068	75.6742	Male	70>	21K (Omicron)	BA.1	52	0	9	0	41	0	1
hCoV-19_India_MH-KasturbaMCGM-ICMR-INSACOG-WG1991_2021_EPI_ISL_8713162_2021-12-22	Asia	India	Maharashtra	Mumbai	18.9068	75.6742	Male	50-59	21K (Omicron)	BA.1	54	0	9	0	43	0	1
hCoV-19_India_MH-KasturbaMCGM-ICMR-INSACOG-WG1988_2021_EPI_ISL_8713143_2021-12-22	Asia	India	Maharashtra	Mumbai	18.9068	75.6742	Male	30-39	21K (Omicron)	BA.1	59	0	9	0	46	0	1
hCoV-19_India_MH-KasturbaMCGM-ICMR-INSACOG-WG1987_2021_EPI_ISL_8713078_2021-12-22	Asia	India	Maharashtra	Mumbai	18.9068	75.6742	Female	20-29	21K (Omicron)	BA.1	39	0	9	0	29	0	1
hCoV-19_India_MH-KasturbaMCGM-ICMR-INSACOG-WG1986_2021_EPI_ISL_8712912_2021-12-22	Asia	India	Maharashtra	Mumbai	18.9068	75.6742	Male	unknown	21K (Omicron)	BA.1	57	0	9	0	45	0	1
hCoV-19_India_MH-KasturbaMCGM-ICMR-INSACOG-WG1985_2021_EPI_ISL_8713064_2021-12-22	Asia	India	Maharashtra	Mumbai	18.9068	75.6742	Male	10-19	21K (Omicron)	BA.1	51	0	9	0	41	0	1
hCoV-19_India_MH-KasturbaMCGM-ICMR-INSACOG-WG1984_2021_EPI_ISL_8712911_2021-12-22	Asia	India	Maharashtra	Mumbai	18.9068	75.6742	Female	50-59	21L (Omicron)	BA.2	65	0	9	0	48	0	1
hCoV-19_India_MH-KasturbaMCGM-ICMR-INSACOG-WG1981_2021_EPI_ISL_8713241_2021-12-22	Asia	India	Maharashtra	Mumbai	18.9068	75.6742	Female	60-69	21K (Omicron)	BA.1	54	0	9	0	43	0	1
hCoV-19_India_MH-KasturbaMCGM-ICMR-INSACOG-WG1980_2021_EPI_ISL_8713228_2021-12-21	Asia	India	Maharashtra	Mumbai	18.9068	75.6742	Male	20-29	21K (Omicron)	BA.1	43	0	9	0	33	0	1
hCoV-19_India_MH-KasturbaMCGM-ICMR-INSACOG-WG1979_2021_EPI_ISL_8713122_2021-12-22	Asia	India	Maharashtra	Mumbai	18.9068	75.6742	Male	20-29	21K (Omicron)	BA.1	58	0	9	0	45	0	1
hCoV-19_India_MH-KasturbaMCGM-ICMR-INSACOG-WG1978_2021_EPI_ISL_8713056_2021-12-22	Asia	India	Maharashtra	Mumbai	18.9068	75.6742	Male	unknown	21L (Omicron)	BA.2	55	0	9	0	40	0	1
hCoV-19_India_MH-KasturbaMCGM-ICMR-INSACOG-WG1977_2021_EPI_ISL_8713079_2021-12-22	Asia	India	Maharashtra	Mumbai	18.9068	75.6742	Male	70>	21L (Omicron)	BA.2	53	0	9	0	39	0	1
hCoV-19_India_MH-KasturbaMCGM-ICMR-INSACOG-WG1976_2021_EPI_ISL_8713044_2021-12-22	Asia	India	Maharashtra	Mumbai	18.9068	75.6742	Female	unknown	21L (Omicron)	BA.2	48	0	9	0	35	0	1
hCoV-19_India_MH-KasturbaMCGM-ICMR-INSACOG-WG1677_2021_EPI_ISL_7986446_2021-12-03	Asia	India	Maharashtra	Mumbai	18.9068	75.6742	Male	40-49	21K (Omicron)	BA.1	49	2	2	1	31	0	0
hCoV-19_India_MH-KasturbaMCGM-ICMR-INSACOG-WG1673_2021_EPI_ISL_7986442_2021-11-10	Asia	India	Maharashtra	Mumbai	18.9068	75.6742	Male	40-49	21K (Omicron)	BA.1	54	2	2	1	38	0	0
hCoV-19_India_MH-KasturbaMCGM-ICMR-INSACOG-WG1672_2021_EPI_ISL_7986441_2021-12-03	Asia	India	Maharashtra	Mumbai	18.9068	75.6742	Male	30-39	21K (Omicron)	BA.1	51	2	2	1	34	0	0
hCoV-19_India_MH-KasturbaMCGM-ICMR-INSACOG-WG1671_2021_EPI_ISL_7986440_2021-12-04	Asia	India	Maharashtra	Mumbai	18.9068	75.6742	Male	20-29	21K (Omicron)	BA.1	44	2	2	1	31	0	0
hCoV-19_India_MH-KasturbaMCGM-ICMR-INSACOG-WG1670_2021_EPI_ISL_7986439_2021-12-04	Asia	India	Maharashtra	Mumbai	18.9068	75.6742	Male	30-39	21K (Omicron)	BA.1	58	2	2	1	44	0	0
hCoV-19_India_MH-KasturbaMCGM-ICMR-INSACOG-WG1669_2021_EPI_ISL_7986438_2021-12-03	Asia	India	Maharashtra	Mumbai	18.9068	75.6742	Female	20-29	21K (Omicron)	BA.1	59	2	2	1	43	0	0
hCoV-19_India_MH-KasturbaMCGM-ICMR-INSACOG-WG1668_2021_EPI_ISL_7986437_2021-12-03	Asia	India	Maharashtra	Mumbai	18.9068	75.6742	Female	20-29	21K (Omicron)	BA.1	43	2	2	1	30	0	0
hCoV-19_India_MH-KasturbaMCGM-ICMR-INSACOG-WG1667_2021_EPI_ISL_7986436_2021-12-04	Asia	India	Maharashtra	Mumbai	18.9068	75.6742	Male	30-39	21K (Omicron)	BA.1	59	2	2	1	44	0	0
hCoV-19_India_MH-KasturbaMCGM-ICMR-INSACOG-WG1547_2021_EPI_ISL_8693587_2021-11-29	Asia	India	Maharashtra	Mumbai	18.9068	75.6742	Male	30-39	21L (Omicron)	BA.2	68	0	0	0	47	0	0
hCoV-19_India_MH-KasturbaMCGM-ICMR-INSACOG-WG1539_2021_EPI_ISL_8693579_2021-11-28	Asia	India	Maharashtra	Mumbai	18.9068	75.6742	Male	30-39	21L (Omicron)	BA.2	79	0	0	0	55	0	0
hCoV-19_India_MH-INSACOG-GBRC4089_2021_EPI_ISL_8744218_2021-12-26	Asia	India	Maharashtra	Dhule	18.9068	75.6742	Female	40-49	21K (Omicron)	BA.1	51	39	9	0	41	16	1
hCoV-19_India_MH-INSACOG-GBRC4088_2021_EPI_ISL_8744217_2021-12-26	Asia	India	Maharashtra	Dhule	18.9068	75.6742	Male	40-49	21K (Omicron)	BA.1	54	39	9	0	45	16	1
hCoV-19_India_MH-INSACOG-GBRC3937_2022_EPI_ISL_8494304_2022-01-01	Asia	India	Maharashtra	Thane	18.9068	75.6742	Female	40-49	21L (Omicron)	BA.2	64	53	0	0	47	12	0
hCoV-19_India_MH-INSACOG-GBRC3936_2022_EPI_ISL_8494303_2022-01-01	Asia	India	Maharashtra	Thane	18.9068	75.6742	Male	40-49	21L (Omicron)	BA.2	64	53	0	0	47	12	0
hCoV-19_India_MH-INSACOG-GBRC3713_2021_EPI_ISL_8342473_2021-12-28	Asia	India	Maharashtra	Pune	18.9068	75.6742	Female	20-29	21K (Omicron)	BA.1	43	33	0	0	33	14	0
hCoV-19_India_MH-INSACOG-GBRC3682_2021_EPI_ISL_8334626_2021-12-27	Asia	India	Maharashtra	Mumbai	18.9068	75.6742	Male	50-59	21K (Omicron)	B.1.1.529	41	43	0	1	34	17	0
hCoV-19_India_MH-INSACOG_RF-NCL-2157_2021_EPI_ISL_8038371_2021-12-07	Asia	India	Maharashtra	Pune	18.9068	75.6742	Male	70>	21K (Omicron)	BA.1	26	18	0	0	20	6	0
hCoV-19_India_MH-ICMR-NIV-INSACOG-GSEQ-7954_2021_EPI_ISL_8445242_2021-12-27	Asia	India	Maharashtra	NA	18.9068	75.6742	Female	30-39	21K (Omicron)	BA.1	57	0	9	0	42	0	1
hCoV-19_India_MH-ICMR-NIV-INSACOG-GSEQ-7953_2021_EPI_ISL_8445241_2021-12-27	Asia	India	Maharashtra	NA	18.9068	75.6742	Male	50-59	21K (Omicron)	BA.1	54	0	9	0	42	0	1
hCoV-19_India_MH-ICMR-NIV-INSACOG-GSEQ-7952_2021_EPI_ISL_8445240_2021-12-27	Asia	India	Maharashtra	NA	18.9068	75.6742	Male	40-49	21K (Omicron)	BA.1	59	0	9	0	45	0	1
hCoV-19_India_MH-ICMR-NIV-INSACOG-GSEQ-7950_2021_EPI_ISL_8445239_2021-12-23	Asia	India	Maharashtra	NA	18.9068	75.6742	Female	30-39	21K (Omicron)	BA.1	51	0	9	0	38	0	1
hCoV-19_India_MH-ICMR-NIV-INSACOG-GSEQ-7949_2021_EPI_ISL_8445238_2021-12-25	Asia	India	Maharashtra	NA	18.9068	75.6742	Female	30-39	21K (Omicron)	BA.1	53	0	9	0	42	0	1
hCoV-19_India_MH-ICMR-NIV-INSACOG-GSEQ-7948_2021_EPI_ISL_8445237_2021-12-26	Asia	India	Maharashtra	NA	18.9068	75.6742	Male	10-19	21K (Omicron)	BA.1	50	0	9	0	37	0	1
hCoV-19_India_MH-ICMR-NIV-INSACOG-GSEQ-7945_2021_EPI_ISL_8445236_2021-12-24	Asia	India	Maharashtra	NA	18.9068	75.6742	Female	30-39	21K (Omicron)	BA.1	55	18	9	0	42	0	1
hCoV-19_India_MH-ICMR-NIV-INSACOG-GSEQ-7944_2021_EPI_ISL_8445235_2021-12-24	Asia	India	Maharashtra	NA	18.9068	75.6742	Male	60-69	21K (Omicron)	BA.1	66	3	12	0	49	0	1
hCoV-19_India_MH-ICMR-NIV-INSACOG-GSEQ-7943_2021_EPI_ISL_8445234_2021-12-24	Asia	India	Maharashtra	NA	18.9068	75.6742	Male	70>	21K (Omicron)	BA.1	50	0	9	0	38	0	1
hCoV-19_India_MH-ICMR-NIV-INSACOG-GSEQ-7942_2021_EPI_ISL_8445233_2021-12-24	Asia	India	Maharashtra	NA	18.9068	75.6742	Female	30-39	21K (Omicron)	BA.1	50	4	9	0	36	0	1
hCoV-19_India_MH-ICMR-NIV-INSACOG-GSEQ-7941_2021_EPI_ISL_8445232_2021-12-18	Asia	India	Maharashtra	NA	18.9068	75.6742	Female	40-49	21K (Omicron)	BA.1	65	0	9	0	44	0	1
hCoV-19_India_MH-ICMR-NIV-INSACOG-GSEQ-7938_2021_EPI_ISL_8445231_2021-12-20	Asia	India	Maharashtra	NA	18.9068	75.6742	Male	30-39	21K (Omicron)	BA.1	48	0	9	0	35	0	1
hCoV-19_India_MH-ICMR-NIV-INSACOG-GSEQ-7937_2021_EPI_ISL_8445230_2021-12-24	Asia	India	Maharashtra	NA	18.9068	75.6742	Male	50-59	21K (Omicron)	BA.1	53	0	9	0	41	0	1
hCoV-19_India_MH-ICMR-NIV-INSACOG-GSEQ-7936_2021_EPI_ISL_8445229_2021-12-24	Asia	India	Maharashtra	NA	18.9068	75.6742	Male	20-29	21K (Omicron)	BA.1	53	0	9	0	42	0	1
hCoV-19_India_MH-ICMR-NIV-INSACOG-GSEQ-7029_2021_EPI_ISL_8572662_2021-11	Asia	India	Maharashtra	NA	18.9068	75.6742	Female	30-39	21L (Omicron)	BA.2	60	0	9	0	42	0	1
hCoV-19_India_MH-ICMR-NIV-INSACOG-GSEQ-7019_2021_EPI_ISL_8572642_2021-11	Asia	India	Maharashtra	NA	18.9068	75.6742	Male	40-49	21K (Omicron)	BA.1	57	0	9	0	42	0	1
hCoV-19_India_MH-ICMR-NIV-INSACOG-GSEQ-7018_2021_EPI_ISL_8572643_2021-11	Asia	India	Maharashtra	NA	18.9068	75.6742	Female	5-10	21K (Omicron)	BA.1	50	0	9	0	36	0	1
hCoV-19_India_MH-ICMR-NIV-INSACOG-GSEQ-7017_2021_EPI_ISL_8572641_2021-11	Asia	India	Maharashtra	NA	18.9068	75.6742	Female	10-19	21K (Omicron)	BA.1	50	0	9	0	36	0	1
hCoV-19_India_MH-ICMR-NIV-INSACOG-GSEQ-7016_2021_EPI_ISL_8572640_2021-11	Asia	India	Maharashtra	NA	18.9068	75.6742	Female	10-19	21K (Omicron)	BA.1	58	0	9	0	44	0	1
hCoV-19_India_MH-ICMR-NIV-INSACOG-GSEQ-7015_2021_EPI_ISL_8572644_2021-11	Asia	India	Maharashtra	NA	18.9068	75.6742	Female	<5	21K (Omicron)	BA.1	58	0	9	0	43	0	1
hCoV-19_India_MH-ICMR-NIV-INSACOG-GSEQ-7014_2021_EPI_ISL_8572639_2021-11	Asia	India	Maharashtra	NA	18.9068	75.6742	Female	40-49	21K (Omicron)	BA.1	58	0	9	0	44	0	1
hCoV-19_India_MH-ICMR-NIV-INSACOG-384321_2021_EPI_ISL_8445227_2021-12-28	Asia	India	Maharashtra	NA	18.9068	75.6742	Female	40-49	21K (Omicron)	BA.1	60	0	9	0	45	0	1
hCoV-19_India_MH-ICMR-NIV-INSACOG-384286_2021_EPI_ISL_8445225_2021-12-27	Asia	India	Maharashtra	NA	18.9068	75.6742	Female	60-69	21K (Omicron)	BA.1	58	0	9	0	44	0	1
hCoV-19_India_MH-ICMR-NIV-INSACOG-384240_2021_EPI_ISL_8445224_2021-12-28	Asia	India	Maharashtra	NA	18.9068	75.6742	Female	5-10	21K (Omicron)	BA.1	54	0	9	0	42	0	1
hCoV-19_India_MH-ICMR-NIV-INSACOG-383238_2021_EPI_ISL_8445176_2021-12-28	Asia	India	Maharashtra	NA	18.9068	75.6742	Female	20-29	21K (Omicron)	BA.1	57	0	9	0	43	0	1
hCoV-19_India_MH-ICMR-MCL-21-12795-8344_2021_EPI_ISL_8542841_2021-12	Asia	India	Maharashtra	NA	18.9068	75.6742	Male	40-49	21K (Omicron)	BA.1	52	0	0	0	41	0	0
hCoV-19_India_MH-ICMR-MCL-21-12684-8428_2021_EPI_ISL_8542901_2021-12	Asia	India	Maharashtra	NA	18.9068	75.6742	Female	30-39	21K (Omicron)	BA.1	58	0	0	0	45	0	0
hCoV-19_India_MH-ICMR-MCL-21-12684-1-8425_2021_EPI_ISL_8542900_2021-12	Asia	India	Maharashtra	NA	18.9068	75.6742	Female	30-39	21K (Omicron)	BA.1	57	0	0	0	45	0	0
hCoV-19_India_MH-ICMR-MCL-21-12683-8427_2021_EPI_ISL_8603362_2021-12	Asia	India	Maharashtra	NA	18.9068	75.6742	Male	30-39	21K (Omicron)	BA.1	66	0	0	0	50	0	0
hCoV-19_India_MH-ICMR-MCL-21-12683-1-8424_2021_EPI_ISL_8542899_2021-12	Asia	India	Maharashtra	NA	18.9068	75.6742	Male	30-39	21K (Omicron)	BA.1	62	0	0	0	47	0	0
hCoV-19_India_MH-ICMR-MCL-21-11828-8237_2021_EPI_ISL_8542916_2021-11	Asia	India	Maharashtra	NA	18.9068	75.6742	Female	10-19	21K (Omicron)	BA.1	60	0	0	0	45	0	0
hCoV-19_India_MH-ICMR-MCL-21-11514-7858_2021_EPI_ISL_8542895_2021-11	Asia	India	Maharashtra	NA	18.9068	75.6742	Male	30-39	21K (Omicron)	BA.1	60	0	0	0	47	0	0
hCoV-19_India_MH-BJCOG_561_2021_EPI_ISL_8189235_2021-12-13	Asia	India	Maharashtra	NA	18.9068	75.6742	Male	unknown	21K (Omicron)	BA.1	52	22	0	0	42	7	0
hCoV-19_India_KL-ICMR-MCL-21-12982-8399_2021_EPI_ISL_8542840_2021-12	Asia	India	Kerala	NA	10.3529	76.512	Male	20-29	21K (Omicron)	BA.1	55	0	0	0	44	0	0
hCoV-19_India_KL-ICMR-MCL-21-12793-8342_2021_EPI_ISL_8542838_2021-12	Asia	India	Kerala	NA	10.3529	76.512	Male	30-39	21K (Omicron)	BA.1	53	0	0	0	42	0	0
hCoV-19_India_KA-RFNB-1757_2021_EPI_ISL_8285563_2021-12-26	Asia	India	Karnataka	NA	14.5204	75.7224	Male	40-49	21K (Omicron)	BA.1	73	53	33	0	47	15	2
hCoV-19_India_KA-RFNB-1756_2021_EPI_ISL_8285562_2021-12-26	Asia	India	Karnataka	NA	14.5204	75.7224	Male	20-29	21K (Omicron)	BA.1	62	39	30	0	43	15	1
hCoV-19_India_KA-RFNB-1736_2021_EPI_ISL_8285560_2021-12-23	Asia	India	Karnataka	NA	14.5204	75.7224	Female	50-59	21K (Omicron)	BA.1	69	56	9	0	48	16	1
hCoV-19_India_KA-RFNB-1568_2021_EPI_ISL_8285617_2021-12-16	Asia	India	Karnataka	NA	14.5204	75.7224	Female	20-29	21K (Omicron)	B.1.1.529	54	0	0	0	42	0	0
hCoV-19_India_KA-RFNB-1567_2021_EPI_ISL_8285616_2021-12-16	Asia	India	Karnataka	NA	14.5204	75.7224	Female	50-59	21K (Omicron)	B.1.1.529	55	0	0	0	42	0	0
hCoV-19_India_KA-RFNB-1566_2021_EPI_ISL_8285615_2021-12-16	Asia	India	Karnataka	NA	14.5204	75.7224	Male	50-59	21K (Omicron)	B.1.1.529	54	0	0	0	42	0	0
hCoV-19_India_KA-RFNB-1553_2021_EPI_ISL_8285587_2021-12-04	Asia	India	Karnataka	NA	14.5204	75.7224	Male	30-39	21K (Omicron)	B.1.1.529	29	0	0	0	22	0	0
hCoV-19_India_KA-RFNB-1552_2021_EPI_ISL_8285586_2021-12-04	Asia	India	Karnataka	NA	14.5204	75.7224	Female	70>	21K (Omicron)	B.1.1.529	42	0	0	0	31	0	0
hCoV-19_India_KA-RFNB-1547_2021_EPI_ISL_8285583_2021-12-12	Asia	India	Karnataka	NA	14.5204	75.7224	Male	30-39	21K (Omicron)	B.1.1.529	47	0	0	0	35	0	0
hCoV-19_India_KA-RFNB-1505_2021_EPI_ISL_8285588_2021-12-02	Asia	India	Karnataka	NA	14.5204	75.7224	Male	30-39	21K (Omicron)	B.1.1.529	56	0	0	0	43	0	0
hCoV-19_India_KA-RFNB-1222_2021_EPI_ISL_8285498_2021-11-22	Asia	India	Karnataka	NA	14.5204	75.7224	Male	60-69	21K (Omicron)	B.1.1.529	39	0	0	0	29	0	0
hCoV-19_India_KA-RF-NCBS-Bengaluru-RFNB-1101_2021_EPI_ISL_6963510_2021-11-20	Asia	India	Karnataka	NA	14.5204	75.7224	Male	60-69	21K (Omicron)	BA.1	53	39	9	0	45	16	1
hCoV-19_India_KA-RF-NCBS-Bengaluru-RFNB-1100_2021_EPI_ISL_6963509_2021-11-22	Asia	India	Karnataka	NA	14.5204	75.7224	Male	40-49	21K (Omicron)	BA.1	44	39	0	0	33	16	0
hCoV-19_India_KA-ICMR-MCL-21-12974-8379_2021_EPI_ISL_8542836_2021-12	Asia	India	Karnataka	NA	14.5204	75.7224	Female	20-29	21K (Omicron)	B.1.1.529	37	0	0	0	24	0	0
hCoV-19_India_KA-ICMR-MCL-21-12934-8384_2021_EPI_ISL_8542837_2021-12	Asia	India	Karnataka	NA	14.5204	75.7224	Male	30-39	21K (Omicron)	BA.1	53	0	0	0	41	0	0
hCoV-19_India_JK-ICMR-MCL-21-12862-8346_2021_EPI_ISL_8542832_2021-12	Asia	India	Jammu and Kashmir	NA	33.6649	75.163	Male	20-29	21K (Omicron)	BA.1	56	0	0	0	44	0	0
hCoV-19_India_JH-ICMR-MCL-21-12810-8351_2021_EPI_ISL_8542833_2021-12	Asia	India	Jharkhand	NA	23.456	85.2557	Male	20-29	21K (Omicron)	BA.1	55	0	0	0	43	0	0
hCoV-19_India_JH-ICMR-MCL-21-12396-8117_2021_EPI_ISL_8542834_2021-12	Asia	India	Jharkhand	NA	23.456	85.2557	Male	30-39	21K (Omicron)	BA.1	56	0	0	0	42	0	0
hCoV-19_India_HR-ICMR-NIV-INSACOG-610809886_2021_EPI_ISL_8801353_2021-12-21	Asia	India	Haryana	Gurgaon	29	76	Male	40-49	21K (Omicron)	BA.1	59	0	0	0	47	0	0
hCoV-19_India_GJ-INSACOG-GBRC4095_2021_EPI_ISL_8744223_2021-12-27	Asia	India	Gujarat	Ahmedabad	22.385	71.7453	Male	20-29	21L (Omicron)	BA.2	62	53	0	0	44	12	0
hCoV-19_India_GJ-INSACOG-GBRC4094_2021_EPI_ISL_8744222_2021-12-27	Asia	India	Gujarat	Ahmedabad	22.385	71.7453	Male	70>	21L (Omicron)	BA.2	65	53	0	0	47	12	0
hCoV-19_India_GJ-INSACOG-GBRC4093_2021_EPI_ISL_8744221_2021-12-27	Asia	India	Gujarat	Ahmedabad	22.385	71.7453	Male	40-49	21K (Omicron)	BA.1	52	39	9	0	42	16	1
hCoV-19_India_GJ-INSACOG-GBRC4092_2021_EPI_ISL_8744220_2021-12-25	Asia	India	Gujarat	Bharuch	22.385	71.7453	Female	50-59	21K (Omicron)	BA.1	52	39	9	0	42	16	1
hCoV-19_India_GJ-INSACOG-GBRC4090_2021_EPI_ISL_8744219_2021-12-26	Asia	India	Gujarat	Kutch	22.385	71.7453	Male	70>	21M (Omicron)	B.1.1.529	32	9	0	0	21	6	0
hCoV-19_India_GJ-INSACOG-GBRC4087_2021_EPI_ISL_8744216_2021-12-26	Asia	India	Gujarat	Ahmedabad	22.385	71.7453	Male	50-59	21K (Omicron)	BA.1	55	39	9	0	43	16	1
hCoV-19_India_GJ-INSACOG-GBRC4086_2021_EPI_ISL_8744215_2021-12-27	Asia	India	Gujarat	Ahmedabad	22.385	71.7453	Male	50-59	21K (Omicron)	BA.1	52	39	9	0	42	16	1
hCoV-19_India_GJ-INSACOG-GBRC4085_2021_EPI_ISL_8744214_2021-12-27	Asia	India	Gujarat	Dahod	22.385	71.7453	Female	30-39	21K (Omicron)	BA.1	49	33	0	0	37	14	0
hCoV-19_India_GJ-INSACOG-GBRC4084_2021_EPI_ISL_8744213_2021-12-26	Asia	India	Gujarat	Ahmedabad	22.385	71.7453	Male	40-49	21K (Omicron)	BA.1	53	39	9	0	44	16	1
hCoV-19_India_GJ-INSACOG-GBRC4081_2021_EPI_ISL_8744211_2021-12-24	Asia	India	Gujarat	Himmatnagar	22.385	71.7453	Female	20-29	21L (Omicron)	BA.2	69	53	0	0	52	12	0
hCoV-19_India_GJ-INSACOG-GBRC4079_2021_EPI_ISL_8744209_2021-12-23	Asia	India	Gujarat	Anand	22.385	71.7453	Female	10-19	21K (Omicron)	BA.1	53	39	9	0	42	16	1
hCoV-19_India_GJ-INSACOG-GBRC4078_2021_EPI_ISL_8744208_2021-12-23	Asia	India	Gujarat	Ahmedabad	22.385	71.7453	Female	50-59	21L (Omicron)	BA.2	64	53	0	0	47	12	0
hCoV-19_India_GJ-INSACOG-GBRC4077_2021_EPI_ISL_8744207_2021-12-23	Asia	India	Gujarat	Ahmedabad	22.385	71.7453	Male	20-29	21L (Omicron)	BA.2	65	53	0	0	48	12	0
hCoV-19_India_GJ-INSACOG-GBRC4076_2021_EPI_ISL_8744206_2021-12-25	Asia	India	Gujarat	Anand	22.385	71.7453	Female	50-59	21K (Omicron)	BA.1	53	39	9	0	44	16	1
hCoV-19_India_GJ-INSACOG-GBRC4075_2021_EPI_ISL_8744205_2021-12-24	Asia	India	Gujarat	Kheda	22.385	71.7453	Male	60-69	21K (Omicron)	BA.1	52	40	9	1	16	11	0
hCoV-19_India_GJ-INSACOG-GBRC4074_2021_EPI_ISL_8744204_2021-12-23	Asia	India	Gujarat	Kheda	22.385	71.7453	Male	60-69	21K (Omicron)	BA.1	56	40	9	1	16	11	0
hCoV-19_India_GJ-INSACOG-GBRC4073_2021_EPI_ISL_8744203_2021-12-23	Asia	India	Gujarat	Kheda	22.385	71.7453	Male	5-10	21K (Omicron)	BA.1	52	39	9	0	42	16	1
hCoV-19_India_GJ-INSACOG-GBRC4072_2021_EPI_ISL_8744202_2021-12-24	Asia	India	Gujarat	Kheda	22.385	71.7453	Male	30-39	21K (Omicron)	BA.1	46	31	9	1	34	7	1
hCoV-19_India_GJ-INSACOG-GBRC4071_2021_EPI_ISL_8744201_2021-12-24	Asia	India	Gujarat	Gandhidham	22.385	71.7453	Male	60-69	21L (Omicron)	BA.2	64	53	0	0	47	12	0
hCoV-19_India_GJ-INSACOG-GBRC4066_2021_EPI_ISL_8744196_2021-12-26	Asia	India	Gujarat	Ahmedabad	22.385	71.7453	Female	20-29	21K (Omicron)	BA.1	55	39	9	0	44	16	1
hCoV-19_India_GJ-INSACOG-GBRC4065_2021_EPI_ISL_8744195_2021-12-25	Asia	India	Gujarat	Junagadh	22.385	71.7453	Male	30-39	21K (Omicron)	BA.1	52	39	9	0	43	16	1
hCoV-19_India_GJ-INSACOG-GBRC4058_2021_EPI_ISL_8744188_2021-11-23	Asia	India	Gujarat	Surat	22.385	71.7453	Female	40-49	21K (Omicron)	BA.1	50	40	9	1	36	13	1
hCoV-19_India_GJ-INSACOG-GBRC4055_2021_EPI_ISL_8744185_2021-12-27	Asia	India	Gujarat	Ahmedabad	22.385	71.7453	Male	40-49	21K (Omicron)	BA.1	48	30	9	0	37	13	1
hCoV-19_India_GJ-INSACOG-GBRC4054_2021_EPI_ISL_8744184_2021-12-27	Asia	India	Gujarat	Ahmedabad	22.385	71.7453	Male	40-49	21K (Omicron)	BA.1	57	39	9	0	47	16	1
hCoV-19_India_GJ-INSACOG-GBRC4052_2021_EPI_ISL_8744182_2021-12-25	Asia	India	Gujarat	Ahmedabad	22.385	71.7453	Male	70>	21K (Omicron)	B.1.1.529	48	24	0	0	39	11	0
hCoV-19_India_GJ-INSACOG-GBRC4050_2021_EPI_ISL_8744180_2021-12-24	Asia	India	Gujarat	Ahmedabad	22.385	71.7453	Female	20-29	21K (Omicron)	BA.1	52	39	9	0	43	16	1
hCoV-19_India_GJ-INSACOG-GBRC4049_2021_EPI_ISL_8744179_2021-12-26	Asia	India	Gujarat	Ahmedabad	22.385	71.7453	Female	40-49	21K (Omicron)	BA.1	52	67	9	1	42	25	1
hCoV-19_India_GJ-INSACOG-GBRC4048_2021_EPI_ISL_8744178_2021-12-26	Asia	India	Gujarat	Ahmedabad	22.385	71.7453	Female	20-29	21K (Omicron)	BA.1	53	39	9	0	43	16	1
hCoV-19_India_GJ-INSACOG-GBRC4047_2021_EPI_ISL_8744177_2021-12-26	Asia	India	Gujarat	Ahmedabad	22.385	71.7453	Male	30-39	21K (Omicron)	BA.1	53	39	9	0	43	16	1
hCoV-19_India_GJ-INSACOG-GBRC4044_2021_EPI_ISL_8744174_2021-12-26	Asia	India	Gujarat	Ahmedabad	22.385	71.7453	Male	10-19	21K (Omicron)	BA.1	53	39	9	0	43	16	1
hCoV-19_India_GJ-INSACOG-GBRC4043_2021_EPI_ISL_8744173_2021-12-26	Asia	India	Gujarat	Ahmedabad	22.385	71.7453	Male	10-19	21K (Omicron)	BA.1	53	39	9	0	43	16	1
hCoV-19_India_GJ-INSACOG-GBRC4042_2021_EPI_ISL_8744172_2021-12-26	Asia	India	Gujarat	Surat	22.385	71.7453	Male	20-29	21K (Omicron)	B.1.1.529	45	45	0	0	27	11	0
hCoV-19_India_GJ-INSACOG-GBRC4041_2021_EPI_ISL_8744171_2021-12-26	Asia	India	Gujarat	Ahmedabad	22.385	71.7453	Male	unknown	21K (Omicron)	BA.1	52	39	9	0	41	16	1
hCoV-19_India_GJ-INSACOG-GBRC4039_2021_EPI_ISL_8744169_2021-12-26	Asia	India	Gujarat	Ahmedabad	22.385	71.7453	Male	40-49	21K (Omicron)	BA.1	52	39	9	0	42	16	1
hCoV-19_India_GJ-INSACOG-GBRC4038_2021_EPI_ISL_8744168_2021-12-26	Asia	India	Gujarat	Ahmedabad	22.385	71.7453	Female	50-59	21K (Omicron)	BA.1	40	24	0	0	29	11	0
hCoV-19_India_GJ-INSACOG-GBRC4037_2021_EPI_ISL_8744167_2021-12-26	Asia	India	Gujarat	Ahmedabad	22.385	71.7453	Male	20-29	21K (Omicron)	BA.1	47	30	9	0	34	13	1
hCoV-19_India_GJ-INSACOG-GBRC4036_2021_EPI_ISL_8744166_2021-12-26	Asia	India	Gujarat	Ahmedabad	22.385	71.7453	Male	20-29	21K (Omicron)	BA.1	54	39	9	0	44	16	1
hCoV-19_India_GJ-INSACOG-GBRC4034_2021_EPI_ISL_8744164_2021-12-26	Asia	India	Gujarat	Ahmedabad	22.385	71.7453	Male	20-29	21L (Omicron)	BA.2	66	53	0	0	48	12	0
hCoV-19_India_GJ-INSACOG-GBRC4033_2021_EPI_ISL_8744163_2021-12-26	Asia	India	Gujarat	Ahmedabad	22.385	71.7453	Male	50-59	21K (Omicron)	BA.1	44	18	0	0	33	9	0
hCoV-19_India_GJ-INSACOG-GBRC4030_2021_EPI_ISL_8744160_2021-12-25	Asia	India	Gujarat	Rajkot	22.385	71.7453	Female	20-29	21K (Omicron)	BA.1	51	39	9	0	41	16	1
hCoV-19_India_GJ-INSACOG-GBRC4028_2021_EPI_ISL_8744158_2021-12-25	Asia	India	Gujarat	Surat	22.385	71.7453	Female	20-29	21K (Omicron)	BA.1	50	39	9	0	41	16	1
hCoV-19_India_GJ-INSACOG-GBRC4027_2021_EPI_ISL_8744157_2021-12-25	Asia	India	Gujarat	Rajkot	22.385	71.7453	Female	<5	21K (Omicron)	BA.1	48	39	9	0	37	16	1
hCoV-19_India_GJ-INSACOG-GBRC4026_2021_EPI_ISL_8744156_2021-12-25	Asia	India	Gujarat	Ahmedabad	22.385	71.7453	Female	40-49	21L (Omicron)	BA.2	65	53	0	0	48	12	0
hCoV-19_India_GJ-INSACOG-GBRC4024_2021_EPI_ISL_8744154_2021-12-25	Asia	India	Gujarat	Baroda	22.385	71.7453	Female	40-49	21K (Omicron)	BA.1	54	39	9	0	43	16	1
hCoV-19_India_GJ-INSACOG-GBRC4023_2021_EPI_ISL_8744153_2021-12-25	Asia	India	Gujarat	Anand	22.385	71.7453	Female	30-39	21K (Omicron)	BA.1	54	39	9	0	43	16	1
hCoV-19_India_GJ-INSACOG-GBRC4022_2021_EPI_ISL_8744152_2021-12-25	Asia	India	Gujarat	Ahmedabad	22.385	71.7453	Male	10-19	21K (Omicron)	BA.1	53	39	9	0	43	16	1
hCoV-19_India_GJ-INSACOG-GBRC4021_2021_EPI_ISL_8744151_2021-12-25	Asia	India	Gujarat	Ahmedabad	22.385	71.7453	Male	10-19	21K (Omicron)	BA.1	57	39	9	0	46	16	1
hCoV-19_India_GJ-INSACOG-GBRC4019_2021_EPI_ISL_8744149_2021-12-25	Asia	India	Gujarat	Ahmedabad	22.385	71.7453	Male	50-59	21K (Omicron)	BA.1	52	39	9	0	42	16	1
hCoV-19_India_GJ-INSACOG-GBRC4017_2021_EPI_ISL_8744148_2021-12-25	Asia	India	Gujarat	Anand	22.385	71.7453	Male	30-39	21K (Omicron)	BA.1	53	39	9	0	43	16	1
hCoV-19_India_GJ-INSACOG-GBRC4016_2021_EPI_ISL_8744147_2021-12-25	Asia	India	Gujarat	Ahmedabad	22.385	71.7453	Male	30-39	21K (Omicron)	BA.1	52	39	9	0	43	16	1
hCoV-19_India_GJ-INSACOG-GBRC4013_2021_EPI_ISL_8744144_2021-12-24	Asia	India	Gujarat	Ahmedabad	22.385	71.7453	Male	40-49	21L (Omicron)	BA.2	65	53	0	0	48	12	0
hCoV-19_India_GJ-INSACOG-GBRC4010_2021_EPI_ISL_8744141_2021-12-24	Asia	India	Gujarat	Ahmedabad	22.385	71.7453	Male	20-29	21L (Omicron)	BA.2	65	53	0	0	48	12	0
hCoV-19_India_GJ-INSACOG-GBRC4008_2021_EPI_ISL_8744139_2021-12-24	Asia	India	Gujarat	Ahmedabad	22.385	71.7453	Female	20-29	21L (Omicron)	BA.2	65	53	0	0	48	12	0
hCoV-19_India_GJ-INSACOG-GBRC4007_2021_EPI_ISL_8744138_2021-12-24	Asia	India	Gujarat	Ahmedabad	22.385	71.7453	Male	40-49	21K (Omicron)	BA.1	53	39	9	0	43	16	1
hCoV-19_India_GJ-INSACOG-GBRC4006_2021_EPI_ISL_8744137_2021-12-24	Asia	India	Gujarat	Ahmedabad	22.385	71.7453	Male	20-29	21K (Omicron)	BA.1	53	39	9	0	43	16	1
hCoV-19_India_GJ-INSACOG-GBRC4003_2021_EPI_ISL_8744134_2021-12-23	Asia	India	Gujarat	Anand	22.385	71.7453	Male	30-39	21K (Omicron)	BA.1	57	39	9	0	47	16	1
hCoV-19_India_GJ-INSACOG-GBRC4002_2021_EPI_ISL_8744133_2021-12-25	Asia	India	Gujarat	Ahmedabad	22.385	71.7453	Male	30-39	21K (Omicron)	BA.1	52	39	9	0	43	16	1
hCoV-19_India_GJ-INSACOG-GBRC4001_2022_EPI_ISL_8744132_2022-01-05	Asia	India	Gujarat	Bhavnagar	22.385	71.7453	Female	50-59	21L (Omicron)	BA.2	64	53	0	0	47	12	0
hCoV-19_India_GJ-INSACOG-GBRC4000_2021_EPI_ISL_8744131_2021-12-28	Asia	India	Gujarat	Undefined	22.385	71.7453	Female	30-39	21K (Omicron)	BA.1	54	39	9	0	44	16	1
hCoV-19_India_GJ-INSACOG-GBRC3999_2021_EPI_ISL_8744130_2021-12-28	Asia	India	Gujarat	Undefined	22.385	71.7453	Female	20-29	21K (Omicron)	BA.1	53	39	9	0	43	16	1
hCoV-19_India_GJ-INSACOG-GBRC3998_2021_EPI_ISL_8744129_2021-12-28	Asia	India	Gujarat	Undefined	22.385	71.7453	Male	30-39	21L (Omicron)	BA.2	65	53	0	0	48	12	0
hCoV-19_India_GJ-INSACOG-GBRC3997_2021_EPI_ISL_8744128_2021-12-28	Asia	India	Gujarat	Undefined	22.385	71.7453	Male	30-39	21K (Omicron)	BA.1	52	30	9	0	40	13	1
hCoV-19_India_GJ-INSACOG-GBRC3996_2021_EPI_ISL_8744127_2021-12-29	Asia	India	Gujarat	Undefined	22.385	71.7453	Female	30-39	21L (Omicron)	BA.2	65	53	0	0	48	12	0
hCoV-19_India_GJ-INSACOG-GBRC3995_2021_EPI_ISL_8744126_2021-12-31	Asia	India	Gujarat	Vadodara	22.385	71.7453	Female	20-29	21L (Omicron)	BA.2	65	53	0	0	48	12	0
hCoV-19_India_GJ-INSACOG-GBRC3994_2022_EPI_ISL_8744125_2022-01-02	Asia	India	Gujarat	Vadodara	22.385	71.7453	Female	30-39	21K (Omicron)	BA.1	50	39	9	0	40	16	1
hCoV-19_India_GJ-INSACOG-GBRC3993_2022_EPI_ISL_8744124_2022-01-03	Asia	India	Gujarat	Surat	22.385	71.7453	Male	30-39	21K (Omicron)	BA.1	43	30	9	0	33	13	1
hCoV-19_India_GJ-INSACOG-GBRC3992_2022_EPI_ISL_8744123_2022-01-03	Asia	India	Gujarat	Surat	22.385	71.7453	Female	20-29	21K (Omicron)	BA.1	50	36	9	0	41	15	1
hCoV-19_India_GJ-INSACOG-GBRC3991_2022_EPI_ISL_8744122_2022-01-06	Asia	India	Gujarat	Ahmedabad	22.385	71.7453	Male	20-29	21K (Omicron)	BA.1	55	39	9	0	45	16	1
hCoV-19_India_GJ-INSACOG-GBRC3990_2022_EPI_ISL_8744121_2022-01-06	Asia	India	Gujarat	Undefined	22.385	71.7453	Male	60-69	21K (Omicron)	BA.1	53	39	9	0	43	16	1
hCoV-19_India_GJ-INSACOG-GBRC3989_2022_EPI_ISL_8744120_2022-01-08	Asia	India	Gujarat	Undefined	22.385	71.7453	Male	<5	21L (Omicron)	BA.2	68	48	0	0	42	12	0
hCoV-19_India_GJ-INSACOG-GBRC3988_2022_EPI_ISL_8744119_2022-01-08	Asia	India	Gujarat	Undefined	22.385	71.7453	Male	<5	21K (Omicron)	BA.1	40	24	0	0	29	11	0
hCoV-19_India_GJ-INSACOG-GBRC3987_2022_EPI_ISL_8744118_2022-01-08	Asia	India	Gujarat	Undefined	22.385	71.7453	Male	<5	21K (Omicron)	BA.1	47	30	9	0	35	13	1
hCoV-19_India_GJ-INSACOG-GBRC3986_2022_EPI_ISL_8744117_2022-01-08	Asia	India	Gujarat	Vadodara	22.385	71.7453	Male	60-69	21K (Omicron)	BA.1	41	24	0	0	30	11	0
hCoV-19_India_GJ-INSACOG-GBRC3985_2022_EPI_ISL_8744116_2022-01-08	Asia	India	Gujarat	Vadodara	22.385	71.7453	Female	60-69	21K (Omicron)	BA.1	48	30	9	0	38	13	1
hCoV-19_India_GJ-INSACOG-GBRC3984_2022_EPI_ISL_8744115_2022-01-08	Asia	India	Gujarat	Ahmedabad	22.385	71.7453	Male	5-10	21K (Omicron)	BA.1	48	30	9	0	38	13	1
hCoV-19_India_GJ-INSACOG-GBRC3983_2022_EPI_ISL_8744114_2022-01-08	Asia	India	Gujarat	Vadodara	22.385	71.7453	Female	60-69	21K (Omicron)	BA.1	46	30	9	0	38	13	1
hCoV-19_India_GJ-INSACOG-GBRC3982_2022_EPI_ISL_8744113_2022-01-08	Asia	India	Gujarat	Gandhinagar	22.385	71.7453	Female	70>	21L (Omicron)	BA.2	71	48	0	0	42	12	0
hCoV-19_India_GJ-INSACOG-GBRC3979_2021_EPI_ISL_8744112_2021-12-26	Asia	India	Gujarat	Vadodara	22.385	71.7453	Female	40-49	21L (Omicron)	BA.2	60	53	0	0	43	12	0
hCoV-19_India_GJ-INSACOG-GBRC3977_2022_EPI_ISL_8744111_2022-01-03	Asia	India	Gujarat	Ahmedabad	22.385	71.7453	Female	40-49	21K (Omicron)	BA.1	53	39	9	0	42	16	1
hCoV-19_India_GJ-INSACOG-GBRC3976_2022_EPI_ISL_8744110_2022-01-04	Asia	India	Gujarat	Ahmedabad	22.385	71.7453	Male	20-29	21K (Omicron)	BA.1	48	30	9	0	37	13	1
hCoV-19_India_GJ-INSACOG-GBRC3975_2022_EPI_ISL_8744109_2022-01-04	Asia	India	Gujarat	Kutch	22.385	71.7453	Male	40-49	21K (Omicron)	BA.1	53	36	9	0	44	15	1
hCoV-19_India_GJ-INSACOG-GBRC3972_2022_EPI_ISL_8744108_2022-01-04	Asia	India	Gujarat	Ahmedabad	22.385	71.7453	Female	20-29	21K (Omicron)	BA.1	52	39	9	0	42	16	1
hCoV-19_India_GJ-INSACOG-GBRC3970_2022_EPI_ISL_8744106_2022-01-04	Asia	India	Gujarat	Ahmedabad	22.385	71.7453	Male	30-39	21M (Omicron)	B.1.1.529	44	24	0	0	35	11	0
hCoV-19_India_GJ-INSACOG-GBRC3969_2022_EPI_ISL_8744105_2022-01-04	Asia	India	Gujarat	Ahmedabad	22.385	71.7453	Male	40-49	21K (Omicron)	BA.1	52	39	9	0	43	16	1
hCoV-19_India_GJ-INSACOG-GBRC3967_2022_EPI_ISL_8744104_2022-01-03	Asia	India	Gujarat	Anand	22.385	71.7453	Male	30-39	21K (Omicron)	BA.1	48	39	9	0	38	16	1
hCoV-19_India_GJ-INSACOG-GBRC3966_2022_EPI_ISL_8744103_2022-01-03	Asia	India	Gujarat	Vadodara	22.385	71.7453	Female	50-59	21K (Omicron)	B.1.1.529	39	36	9	0	32	15	1
hCoV-19_India_GJ-INSACOG-GBRC3960_2022_EPI_ISL_8744102_2022-01-04	Asia	India	Gujarat	Gandhinagar	22.385	71.7453	Female	10-19	21L (Omicron)	BA.2	73	48	0	0	43	12	0
hCoV-19_India_GJ-INSACOG-GBRC3956_2022_EPI_ISL_8744101_2022-01-04	Asia	India	Gujarat	Undefined	22.385	71.7453	Male	50-59	21K (Omicron)	BA.1	51	30	9	0	40	13	1
hCoV-19_India_GJ-INSACOG-GBRC3953_2022_EPI_ISL_8744100_2022-01-02	Asia	India	Gujarat	Ahmedabad	22.385	71.7453	Male	30-39	21K (Omicron)	BA.1	52	36	9	0	42	15	1
hCoV-19_India_GJ-INSACOG-GBRC3952_2022_EPI_ISL_8744099_2022-01-04	Asia	India	Gujarat	Ahmedabad	22.385	71.7453	Male	40-49	21K (Omicron)	BA.1	51	39	9	0	42	16	1
hCoV-19_India_GJ-INSACOG-GBRC3951_2022_EPI_ISL_8744098_2022-01-04	Asia	India	Gujarat	Vadodara	22.385	71.7453	Male	20-29	21L (Omicron)	BA.2	69	48	0	0	42	12	0
hCoV-19_India_GJ-INSACOG-GBRC3950_2022_EPI_ISL_8744097_2022-01-04	Asia	India	Gujarat	Vadodara	22.385	71.7453	Male	10-19	21L (Omicron)	BA.2	64	53	0	0	47	12	0
hCoV-19_India_GJ-INSACOG-GBRC3949_2022_EPI_ISL_8744096_2022-01-04	Asia	India	Gujarat	Vadodara	22.385	71.7453	Female	10-19	21L (Omicron)	BA.2	65	53	0	0	47	12	0
hCoV-19_India_GJ-INSACOG-GBRC3948_2022_EPI_ISL_8744095_2022-01-04	Asia	India	Gujarat	Vadodara	22.385	71.7453	Male	30-39	21K (Omicron)	BA.1	48	30	9	0	38	13	1
hCoV-19_India_GJ-INSACOG-GBRC3947_2022_EPI_ISL_8744094_2022-01-04	Asia	India	Gujarat	Vadodara	22.385	71.7453	Female	50-59	21L (Omicron)	BA.2	61	53	0	0	44	12	0
hCoV-19_India_GJ-INSACOG-GBRC3946_2022_EPI_ISL_8494309_2022-01-01	Asia	India	Gujarat	Vadodara	22.385	71.7453	Male	20-29	21K (Omicron)	BA.1	51	39	9	0	42	16	1
hCoV-19_India_GJ-INSACOG-GBRC3944_2021_EPI_ISL_8494328_2021-12-30	Asia	India	Gujarat	Anand	22.385	71.7453	Male	50-59	21K (Omicron)	BA.1	49	30	9	0	38	13	1
hCoV-19_India_GJ-INSACOG-GBRC3940_2022_EPI_ISL_8494327_2022-01-01	Asia	India	Gujarat	Anand	22.385	71.7453	Male	5-10	21K (Omicron)	BA.1	58	39	9	0	47	16	1
hCoV-19_India_GJ-INSACOG-GBRC3939_2022_EPI_ISL_8494326_2022-01-01	Asia	India	Gujarat	Anand	22.385	71.7453	Male	10-19	21K (Omicron)	BA.1	51	30	9	0	39	13	1
hCoV-19_India_GJ-INSACOG-GBRC3938_2022_EPI_ISL_8494325_2022-01-01	Asia	India	Gujarat	Anand	22.385	71.7453	Female	30-39	21K (Omicron)	BA.1	50	31	9	1	17	11	0
hCoV-19_India_GJ-INSACOG-GBRC3935_2021_EPI_ISL_8494329_2021-12-30	Asia	India	Gujarat	Amreli	22.385	71.7453	Female	10-19	21K (Omicron)	BA.1	53	30	9	0	41	13	1
hCoV-19_India_GJ-INSACOG-GBRC3933_2022_EPI_ISL_8494314_2022-01-01	Asia	India	Gujarat	Mehsana	22.385	71.7453	Male	30-39	21L (Omicron)	BA.2	75	48	0	0	48	12	0
hCoV-19_India_GJ-INSACOG-GBRC3932_2021_EPI_ISL_8494322_2021-12-30	Asia	India	Gujarat	Banaskantha	22.385	71.7453	Male	30-39	21K (Omicron)	BA.1	51	30	9	0	40	13	1
hCoV-19_India_GJ-INSACOG-GBRC3931_2022_EPI_ISL_8494313_2022-01-03	Asia	India	Gujarat	Mehsana	22.385	71.7453	Female	<5	21L (Omicron)	BA.2	62	53	0	0	45	12	0
hCoV-19_India_GJ-INSACOG-GBRC3930_2022_EPI_ISL_8494312_2022-01-03	Asia	India	Gujarat	Mehsana	22.385	71.7453	Female	30-39	21L (Omicron)	BA.2	70	48	0	0	44	12	0
hCoV-19_India_GJ-INSACOG-GBRC3928_2022_EPI_ISL_8494321_2022-01-01	Asia	India	Gujarat	Bharuch	22.385	71.7453	Male	30-39	21K (Omicron)	BA.1	46	30	9	0	36	13	1
hCoV-19_India_GJ-INSACOG-GBRC3927_2021_EPI_ISL_8494308_2021-12-30	Asia	India	Gujarat	Vadodara	22.385	71.7453	Male	20-29	21K (Omicron)	BA.1	49	31	9	1	33	10	1
hCoV-19_India_GJ-INSACOG-GBRC3926_2021_EPI_ISL_8494307_2021-12-26	Asia	India	Gujarat	Vadodara	22.385	71.7453	Female	40-49	21K (Omicron)	BA.1	49	30	9	0	39	13	1
hCoV-19_India_GJ-INSACOG-GBRC3925_2021_EPI_ISL_8494346_2021-12-31	Asia	India	Gujarat	Ahmedabad	22.385	71.7453	Female	70>	21K (Omicron)	BA.1	48	30	9	0	38	13	1
hCoV-19_India_GJ-INSACOG-GBRC3923_2021_EPI_ISL_8494344_2021-12-31	Asia	India	Gujarat	Ahmedabad	22.385	71.7453	Male	10-19	21K (Omicron)	BA.1	48	30	9	0	37	13	1
hCoV-19_India_GJ-INSACOG-GBRC3921_2021_EPI_ISL_8494324_2021-12-30	Asia	India	Gujarat	Anand	22.385	71.7453	Female	50-59	21K (Omicron)	B.1.1.529	49	21	0	0	38	10	0
hCoV-19_India_GJ-INSACOG-GBRC3920_2021_EPI_ISL_8494350_2021-12-30	Asia	India	Gujarat	NA	22.385	71.7453	Female	40-49	21K (Omicron)	BA.1	53	39	9	0	43	16	1
hCoV-19_India_GJ-INSACOG-GBRC3919_2021_EPI_ISL_8494349_2021-12-30	Asia	India	Gujarat	NA	22.385	71.7453	Male	40-49	21K (Omicron)	BA.1	52	39	9	0	42	16	1
hCoV-19_India_GJ-INSACOG-GBRC3918_2021_EPI_ISL_8494343_2021-12-30	Asia	India	Gujarat	Ahmedabad	22.385	71.7453	Female	30-39	21K (Omicron)	BA.1	49	30	9	0	38	13	1
hCoV-19_India_GJ-INSACOG-GBRC3917_2021_EPI_ISL_8494348_2021-12-30	Asia	India	Gujarat	NA	22.385	71.7453	Female	40-49	21K (Omicron)	BA.1	54	39	9	0	43	16	1
hCoV-19_India_GJ-INSACOG-GBRC3914_2021_EPI_ISL_8494320_2021-12-29	Asia	India	Gujarat	Bharuch	22.385	71.7453	Male	30-39	21K (Omicron)	BA.1	53	39	9	0	41	16	1
hCoV-19_India_GJ-INSACOG-GBRC3913_2021_EPI_ISL_8494306_2021-12-29	Asia	India	Gujarat	Vadodara	22.385	71.7453	Female	20-29	21K (Omicron)	BA.1	52	39	9	0	43	16	1
hCoV-19_India_GJ-INSACOG-GBRC3912_2021_EPI_ISL_8494305_2021-12-27	Asia	India	Gujarat	Vadodara	22.385	71.7453	Female	40-49	21K (Omicron)	BA.1	52	39	9	0	45	16	1
hCoV-19_India_GJ-INSACOG-GBRC3911_2021_EPI_ISL_8494310_2021-12-29	Asia	India	Gujarat	Rajkot	22.385	71.7453	Female	20-29	21K (Omicron)	BA.1	54	45	9	0	43	18	1
hCoV-19_India_GJ-INSACOG-GBRC3909_2021_EPI_ISL_8494342_2021-12-26	Asia	India	Gujarat	Ahmedabad	22.385	71.7453	Male	40-49	21K (Omicron)	BA.1	36	24	0	0	28	11	0
hCoV-19_India_GJ-INSACOG-GBRC3908_2021_EPI_ISL_8494315_2021-12-23	Asia	India	Gujarat	Kutch	22.385	71.7453	Male	40-49	21K (Omicron)	BA.1	49	45	9	0	42	18	1
hCoV-19_India_GJ-INSACOG-GBRC3906_2021_EPI_ISL_8494340_2021-12-24	Asia	India	Gujarat	Ahmedabad	22.385	71.7453	Female	50-59	21K (Omicron)	BA.1	55	39	9	0	47	16	1
hCoV-19_India_GJ-INSACOG-GBRC3897_2021_EPI_ISL_8494337_2021-12-23	Asia	India	Gujarat	Ahmedabad	22.385	71.7453	Female	10-19	21L (Omicron)	BA.2	63	54	0	1	41	10	0
hCoV-19_India_GJ-INSACOG-GBRC3896_2021_EPI_ISL_8494336_2021-12-23	Asia	India	Gujarat	Ahmedabad	22.385	71.7453	Female	70>	21L (Omicron)	BA.2	74	48	0	0	47	12	0
hCoV-19_India_GJ-INSACOG-GBRC3894_2021_EPI_ISL_8494334_2021-12-23	Asia	India	Gujarat	Ahmedabad	22.385	71.7453	Female	50-59	21K (Omicron)	BA.1	52	30	9	0	41	13	1
hCoV-19_India_GJ-INSACOG-GBRC3893_2021_EPI_ISL_8494333_2021-12-22	Asia	India	Gujarat	Ahmedabad	22.385	71.7453	Female	30-39	21K (Omicron)	BA.1	52	39	9	0	42	16	1
hCoV-19_India_GJ-INSACOG-GBRC3892_2021_EPI_ISL_8494332_2021-12-18	Asia	India	Gujarat	Ahmedabad	22.385	71.7453	Female	20-29	21K (Omicron)	BA.1	42	36	9	0	33	15	1
hCoV-19_India_GJ-INSACOG-GBRC3891_2021_EPI_ISL_8494331_2021-12-18	Asia	India	Gujarat	Ahmedabad	22.385	71.7453	Male	10-19	21K (Omicron)	BA.1	44	36	9	0	36	15	1
hCoV-19_India_GJ-INSACOG-GBRC3889_2021_EPI_ISL_8546774_2021-12-22	Asia	India	Gujarat	Ahmedabad	22.385	71.7453	Female	40-49	21K (Omicron)	BA.1	54	39	9	0	43	16	1
hCoV-19_India_GJ-INSACOG-GBRC3888_2021_EPI_ISL_8546773_2021-12-22	Asia	India	Gujarat	Ahmedabad	22.385	71.7453	Female	<5	21L (Omicron)	BA.2	75	48	0	0	47	12	0
hCoV-19_India_GJ-INSACOG-GBRC3887_2021_EPI_ISL_8546772_2021-12-21	Asia	India	Gujarat	Ahmedabad	22.385	71.7453	Female	20-29	21K (Omicron)	BA.1	55	39	9	0	44	16	1
hCoV-19_India_GJ-INSACOG-GBRC3886_2021_EPI_ISL_8546771_2021-12-21	Asia	India	Gujarat	Ahmedabad	22.385	71.7453	Female	50-59	21K (Omicron)	BA.1	54	39	9	0	43	16	1
hCoV-19_India_GJ-INSACOG-GBRC3885_2021_EPI_ISL_8546770_2021-12-21	Asia	India	Gujarat	Ahmedabad	22.385	71.7453	Male	50-59	21K (Omicron)	BA.1	54	39	9	0	43	16	1
hCoV-19_India_GJ-INSACOG-GBRC3884_2021_EPI_ISL_8546769_2021-12-21	Asia	India	Gujarat	Ahmedabad	22.385	71.7453	Male	70>	21K (Omicron)	BA.1	51	39	9	0	41	16	1
hCoV-19_India_GJ-INSACOG-GBRC3878_2021_EPI_ISL_8546763_2021-12-22	Asia	India	Gujarat	Ahmedabad	22.385	71.7453	Female	50-59	21K (Omicron)	BA.1	49	45	9	0	40	18	1
hCoV-19_India_GJ-INSACOG-GBRC3876_2021_EPI_ISL_8546761_2021-12-23	Asia	India	Gujarat	Ahmedabad	22.385	71.7453	Male	30-39	21K (Omicron)	BA.1	53	42	9	0	44	18	1
hCoV-19_India_GJ-INSACOG-GBRC3875_2021_EPI_ISL_8546760_2021-12-22	Asia	India	Gujarat	Ahmedabad	22.385	71.7453	Female	20-29	21K (Omicron)	BA.1	52	39	9	0	42	16	1
hCoV-19_India_GJ-INSACOG-GBRC3874_2021_EPI_ISL_8546759_2021-12-22	Asia	India	Gujarat	Ahmedabad	22.385	71.7453	Male	50-59	21K (Omicron)	BA.1	49	36	9	0	41	15	1
hCoV-19_India_GJ-INSACOG-GBRC3870_2021_EPI_ISL_8546755_2021-12-22	Asia	India	Gujarat	Ahmedabad	22.385	71.7453	Male	30-39	21K (Omicron)	BA.1	54	39	9	0	44	16	1
hCoV-19_India_GJ-INSACOG-GBRC3869_2021_EPI_ISL_8546754_2021-12-21	Asia	India	Gujarat	Ahmedabad	22.385	71.7453	Female	50-59	21K (Omicron)	BA.1	51	39	9	0	41	16	1
hCoV-19_India_GJ-INSACOG-GBRC3860_2021_EPI_ISL_8546746_2021-12-20	Asia	India	Gujarat	Ahmedabad	22.385	71.7453	Male	5-10	21K (Omicron)	BA.1	52	39	9	0	44	16	1
hCoV-19_India_GJ-INSACOG-GBRC3850_2021_EPI_ISL_8546736_2021-12-18	Asia	India	Gujarat	Surat	22.385	71.7453	Male	20-29	21L (Omicron)	BA.2	65	53	0	0	48	12	0
hCoV-19_India_GJ-INSACOG-GBRC3844_2021_EPI_ISL_8546730_2021-12	Asia	India	Gujarat	NA	22.385	71.7453	Male	20-29	21L (Omicron)	BA.2	66	53	0	0	48	12	0
hCoV-19_India_GJ-INSACOG-GBRC3840_2021_EPI_ISL_8546726_2021-12	Asia	India	Gujarat	NA	22.385	71.7453	Female	5-10	21K (Omicron)	BA.1	52	39	9	0	42	16	1
hCoV-19_India_GJ-INSACOG-GBRC3835_2021_EPI_ISL_8546722_2021-12-20	Asia	India	Gujarat	Ahmedabad	22.385	71.7453	Male	40-49	21K (Omicron)	BA.1	51	39	9	0	41	16	1
hCoV-19_India_GJ-INSACOG-GBRC3832_2021_EPI_ISL_8546719_2021-12-17	Asia	India	Gujarat	Nadiad	22.385	71.7453	Female	60-69	21K (Omicron)	BA.1	45	30	9	0	36	13	1
hCoV-19_India_GJ-INSACOG-GBRC3829_2021_EPI_ISL_8546716_2021-12-20	Asia	India	Gujarat	Anand	22.385	71.7453	Female	30-39	21K (Omicron)	BA.1	53	39	9	0	42	16	1
hCoV-19_India_GJ-INSACOG-GBRC3807_2021_EPI_ISL_8546696_2021-12-19	Asia	India	Gujarat	Ahmedabad	22.385	71.7453	Female	60-69	21K (Omicron)	BA.1	55	39	9	0	45	16	1
hCoV-19_India_GJ-INSACOG-GBRC3806_2021_EPI_ISL_8546695_2021-12-19	Asia	India	Gujarat	Ahmedabad	22.385	71.7453	Male	60-69	21K (Omicron)	BA.1	54	39	9	0	44	16	1
hCoV-19_India_GJ-INSACOG-GBRC3801_2021_EPI_ISL_8497522_2021-12-28	Asia	India	Gujarat	Vadodara	22.385	71.7453	Female	40-49	21L (Omicron)	BA.2	66	53	0	0	49	12	0
hCoV-19_India_GJ-INSACOG-GBRC3797_2021_EPI_ISL_8497518_2021-12-23	Asia	India	Gujarat	Vadodara	22.385	71.7453	Male	50-59	21L (Omicron)	BA.2	64	53	0	0	47	12	0
hCoV-19_India_GJ-INSACOG-GBRC3784_2021_EPI_ISL_8497550_2021-12-24	Asia	India	Gujarat	Ahmedabad	22.385	71.7453	Male	40-49	21L (Omicron)	BA.2	74	48	0	0	47	12	0
hCoV-19_India_GJ-INSACOG-GBRC3783_2021_EPI_ISL_8497549_2021-12-23	Asia	India	Gujarat	Ahmedabad	22.385	71.7453	Female	30-39	21L (Omicron)	BA.2	65	53	0	0	48	12	0
hCoV-19_India_GJ-INSACOG-GBRC3757_2021_EPI_ISL_8497543_2021-12-22	Asia	India	Gujarat	Ahmedabad	22.385	71.7453	Female	20-29	21L (Omicron)	BA.2	65	53	0	0	48	12	0
hCoV-19_India_GJ-INSACOG-GBRC3752_2021_EPI_ISL_8388891_2021-12-29	Asia	India	Gujarat	Vadodara	22.385	71.7453	Female	20-29	21K (Omicron)	BA.1	44	18	0	0	30	9	0
hCoV-19_India_GJ-INSACOG-GBRC3751_2021_EPI_ISL_8388898_2021-12-30	Asia	India	Gujarat	Ahmedabad	22.385	71.7453	Male	10-19	21K (Omicron)	BA.1	51	30	9	0	40	13	1
hCoV-19_India_GJ-INSACOG-GBRC3750_2021_EPI_ISL_8388887_2021-12-30	Asia	India	Gujarat	Ahmedabad	22.385	71.7453	Male	40-49	21K (Omicron)	BA.1	50	39	9	0	41	16	1
hCoV-19_India_GJ-INSACOG-GBRC3749_2021_EPI_ISL_8388871_2021-12-29	Asia	India	Gujarat	Ahmedabad	22.385	71.7453	Female	30-39	21L (Omicron)	BA.2	65	53	0	0	47	12	0
hCoV-19_India_GJ-INSACOG-GBRC3748_2021_EPI_ISL_8388886_2021-12-29	Asia	India	Gujarat	Ahmedabad	22.385	71.7453	Male	50-59	21K (Omicron)	BA.1	52	39	9	0	43	16	1
hCoV-19_India_GJ-INSACOG-GBRC3747_2021_EPI_ISL_8388885_2021-12-29	Asia	India	Gujarat	Ahmedabad	22.385	71.7453	Female	50-59	21K (Omicron)	BA.1	51	39	9	0	41	16	1
hCoV-19_India_GJ-INSACOG-GBRC3746_2021_EPI_ISL_8388901_2021-12-29	Asia	India	Gujarat	Ahmedabad	22.385	71.7453	Male	20-29	21K (Omicron)	BA.1	46	30	9	0	37	13	1
hCoV-19_India_GJ-INSACOG-GBRC3745_2021_EPI_ISL_8388873_2021-12-29	Asia	India	Gujarat	Ahmedabad	22.385	71.7453	Female	30-39	21K (Omicron)	BA.1	50	30	9	0	39	13	1
hCoV-19_India_GJ-INSACOG-GBRC3744_2021_EPI_ISL_8388888_2021-12-29	Asia	India	Gujarat	Ahmedabad	22.385	71.7453	Female	30-39	21L (Omicron)	BA.2	60	48	0	0	35	12	0
hCoV-19_India_GJ-INSACOG-GBRC3743_2021_EPI_ISL_8388884_2021-12-29	Asia	India	Gujarat	Ahmedabad	22.385	71.7453	Female	20-29	21K (Omicron)	BA.1	53	39	9	0	42	16	1
hCoV-19_India_GJ-INSACOG-GBRC3742_2021_EPI_ISL_8388892_2021-12-30	Asia	India	Gujarat	Ahmedabad	22.385	71.7453	Female	5-10	21K (Omicron)	BA.1	48	30	9	0	39	13	1
hCoV-19_India_GJ-INSACOG-GBRC3741_2021_EPI_ISL_8388870_2021-12-29	Asia	India	Gujarat	Ahmedabad	22.385	71.7453	Female	40-49	21L (Omicron)	BA.2	67	53	0	0	48	12	0
hCoV-19_India_GJ-INSACOG-GBRC3740_2021_EPI_ISL_8388883_2021-12-28	Asia	India	Gujarat	Ahmedabad	22.385	71.7453	Female	20-29	21K (Omicron)	BA.1	51	39	9	0	41	16	1
hCoV-19_India_GJ-INSACOG-GBRC3739_2021_EPI_ISL_8388897_2021-12-24	Asia	India	Gujarat	Anand	22.385	71.7453	Male	40-49	21K (Omicron)	BA.1	47	39	9	0	39	16	1
hCoV-19_India_GJ-INSACOG-GBRC3738_2021_EPI_ISL_8388882_2021-12-27	Asia	India	Gujarat	Anand	22.385	71.7453	Male	40-49	21K (Omicron)	BA.1	53	39	9	0	42	16	1
hCoV-19_India_GJ-INSACOG-GBRC3737_2021_EPI_ISL_8388890_2021-12-30	Asia	India	Gujarat	Ahmedabad	22.385	71.7453	Male	20-29	21K (Omicron)	BA.1	44	22	9	1	32	4	1
hCoV-19_India_GJ-INSACOG-GBRC3736_2021_EPI_ISL_8388902_2021-12-28	Asia	India	Gujarat	Vadodara	22.385	71.7453	Male	50-59	21K (Omicron)	BA.1	46	30	9	0	37	13	1
hCoV-19_India_GJ-INSACOG-GBRC3735_2021_EPI_ISL_8388881_2021-12-28	Asia	India	Gujarat	Ahmedabad	22.385	71.7453	Male	60-69	21K (Omicron)	BA.1	50	39	9	0	42	16	1
hCoV-19_India_GJ-INSACOG-GBRC3734_2021_EPI_ISL_8388895_2021-12-28	Asia	India	Gujarat	Ahmedabad	22.385	71.7453	Male	30-39	21K (Omicron)	BA.1	52	39	9	0	42	16	1
hCoV-19_India_GJ-INSACOG-GBRC3733_2021_EPI_ISL_8388903_2021-12-28	Asia	India	Gujarat	Kutch	22.385	71.7453	Male	40-49	21K (Omicron)	BA.1	52	30	9	0	41	13	1
hCoV-19_India_GJ-INSACOG-GBRC3732_2021_EPI_ISL_8544622_2021-12-27	Asia	India	Gujarat	Ahmedabad	22.385	71.7453	Male	40-49	21K (Omicron)	BA.1	33	180	0	0	24	63	0
hCoV-19_India_GJ-INSACOG-GBRC3731_2021_EPI_ISL_8388872_2021-12-16	Asia	India	Gujarat	Vadodara	22.385	71.7453	Male	5-10	21K (Omicron)	BA.1	50	30	9	0	41	13	1
hCoV-19_India_GJ-INSACOG-GBRC3730_2021_EPI_ISL_8388904_2021-12-24	Asia	India	Gujarat	Ahmedabad	22.385	71.7453	Male	10-19	21K (Omicron)	BA.1	48	30	9	0	34	13	1
hCoV-19_India_GJ-INSACOG-GBRC3729_2021_EPI_ISL_8388880_2021-12-22	Asia	India	Gujarat	Surat	22.385	71.7453	Male	70>	21K (Omicron)	BA.1	53	39	9	0	43	16	1
hCoV-19_India_GJ-INSACOG-GBRC3728_2021_EPI_ISL_8388894_2021-12-21	Asia	India	Gujarat	Surat	22.385	71.7453	Female	40-49	21K (Omicron)	BA.1	52	39	9	0	42	16	1
hCoV-19_India_GJ-INSACOG-GBRC3727_2021_EPI_ISL_8388879_2021-12-22	Asia	India	Gujarat	Surat	22.385	71.7453	Male	60-69	21K (Omicron)	BA.1	52	39	9	0	41	16	1
hCoV-19_India_GJ-INSACOG-GBRC3726_2021_EPI_ISL_8388878_2021-12-23	Asia	India	Gujarat	Ahmedabad	22.385	71.7453	Male	30-39	21K (Omicron)	BA.1	52	39	9	0	42	16	1
hCoV-19_India_GJ-INSACOG-GBRC3725_2021_EPI_ISL_8388893_2021-12-22	Asia	India	Gujarat	Kheda	22.385	71.7453	Male	60-69	21K (Omicron)	BA.1	52	39	9	0	41	16	1
hCoV-19_India_GJ-INSACOG-GBRC3724_2021_EPI_ISL_8388877_2021-12-22	Asia	India	Gujarat	Kheda	22.385	71.7453	Female	30-39	21K (Omicron)	BA.1	52	39	9	0	43	16	1
hCoV-19_India_GJ-INSACOG-GBRC3723_2021_EPI_ISL_8388889_2021-12-23	Asia	India	Gujarat	Ahmedabad	22.385	71.7453	Female	30-39	21K (Omicron)	BA.1	43	18	0	0	30	9	0
hCoV-19_India_GJ-INSACOG-GBRC3722_2021_EPI_ISL_8388899_2021-12-24	Asia	India	Gujarat	Vadodara	22.385	71.7453	Male	60-69	21K (Omicron)	BA.1	48	30	9	0	38	13	1
hCoV-19_India_GJ-INSACOG-GBRC3721_2021_EPI_ISL_8388876_2021-12-24	Asia	India	Gujarat	Vadodara	22.385	71.7453	Female	50-59	21K (Omicron)	BA.1	53	39	9	0	42	16	1
hCoV-19_India_GJ-INSACOG-GBRC3720_2021_EPI_ISL_8388875_2021-12-22	Asia	India	Gujarat	Ahmedabad	22.385	71.7453	Male	30-39	21K (Omicron)	BA.1	51	39	9	0	42	16	1
hCoV-19_India_GJ-INSACOG-GBRC3719_2021_EPI_ISL_8388874_2021-12-21	Asia	India	Gujarat	Ahmedabad	22.385	71.7453	Male	5-10	21K (Omicron)	BA.1	47	39	9	0	39	16	1
hCoV-19_India_GJ-INSACOG-GBRC3718_2021_EPI_ISL_8388900_2021-12-23	Asia	India	Gujarat	Ahmedabad	22.385	71.7453	Male	60-69	21K (Omicron)	BA.1	48	30	9	0	37	13	1
hCoV-19_India_GJ-INSACOG-GBRC3717_2021_EPI_ISL_8388896_2021-12-23	Asia	India	Gujarat	Kheda	22.385	71.7453	Male	30-39	21K (Omicron)	BA.1	49	30	9	0	39	13	1
hCoV-19_India_GJ-INSACOG-GBRC3716_2021_EPI_ISL_8342475_2021-12-28	Asia	India	Gujarat	Ahmedabad	22.385	71.7453	Female	40-49	21K (Omicron)	B.1.1.529	47	30	0	0	40	13	0
hCoV-19_India_GJ-INSACOG-GBRC3714_2021_EPI_ISL_8543251_2021-12-29	Asia	India	Gujarat	Kutch	22.385	71.7453	Male	40-49	21K (Omicron)	BA.1	39	30	0	0	30	13	0
hCoV-19_India_GJ-INSACOG-GBRC3712_2021_EPI_ISL_8543250_2021-12-28	Asia	India	Gujarat	Jamnagar	22.385	71.7453	Male	60-69	21K (Omicron)	BA.1	45	24	0	0	34	11	0
hCoV-19_India_GJ-INSACOG-GBRC3711_2021_EPI_ISL_8543249_2021-12-28	Asia	India	Gujarat	Jamnagar	22.385	71.7453	Female	20-29	21K (Omicron)	BA.1	40	30	0	0	26	13	0
hCoV-19_India_GJ-INSACOG-GBRC3710_2021_EPI_ISL_8342472_2021-12-27	Asia	India	Gujarat	Gandhinagar	22.385	71.7453	Male	40-49	21K (Omicron)	BA.1	43	30	0	0	33	13	0
hCoV-19_India_GJ-INSACOG-GBRC3709_2021_EPI_ISL_8342471_2021-12-27	Asia	India	Gujarat	Ahmedabad	22.385	71.7453	Male	<5	21K (Omicron)	BA.1	44	21	0	0	38	7	0
hCoV-19_India_GJ-INSACOG-GBRC3708_2021_EPI_ISL_8342470_2021-12-28	Asia	India	Gujarat	Ahmedabad	22.385	71.7453	Male	20-29	21K (Omicron)	BA.1	45	31	0	1	34	7	0
hCoV-19_India_GJ-INSACOG-GBRC3707_2021_EPI_ISL_8342469_2021-12-28	Asia	India	Gujarat	Ahmedabad	22.385	71.7453	Male	20-29	21K (Omicron)	BA.1	48	39	0	0	37	16	0
hCoV-19_India_GJ-INSACOG-GBRC3706_2021_EPI_ISL_8342468_2021-12-27	Asia	India	Gujarat	Ahmedabad	22.385	71.7453	Male	50-59	21L (Omicron)	BA.2	68	48	0	0	42	12	0
hCoV-19_India_GJ-INSACOG-GBRC3705_2021_EPI_ISL_8342467_2021-12-25	Asia	India	Gujarat	Vadodara	22.385	71.7453	Male	30-39	21K (Omicron)	BA.1	55	39	0	0	43	16	0
hCoV-19_India_GJ-INSACOG-GBRC3704_2021_EPI_ISL_8342466_2021-12-25	Asia	India	Gujarat	Vadodara	22.385	71.7453	Male	40-49	21K (Omicron)	BA.1	52	39	0	0	44	16	0
hCoV-19_India_GJ-INSACOG-GBRC3703_2021_EPI_ISL_8342465_2021-12-25	Asia	India	Gujarat	Vadodara	22.385	71.7453	Male	10-19	21K (Omicron)	BA.1	48	39	0	0	38	16	0
hCoV-19_India_GJ-INSACOG-GBRC3702_2021_EPI_ISL_8342464_2021-12-27	Asia	India	Gujarat	Vadodara	22.385	71.7453	Male	30-39	21K (Omicron)	BA.1	53	39	0	0	44	16	0
hCoV-19_India_GJ-INSACOG-GBRC3701_2021_EPI_ISL_8543248_2021-12-25	Asia	India	Gujarat	Ahmedabad	22.385	71.7453	Male	40-49	21K (Omicron)	BA.1	51	31	0	2	38	7	0
hCoV-19_India_GJ-INSACOG-GBRC3700_2021_EPI_ISL_8342463_2021-12-24	Asia	India	Gujarat	Ahmedabad	22.385	71.7453	Female	30-39	21K (Omicron)	BA.1	45	39	0	0	35	16	0
hCoV-19_India_GJ-INSACOG-GBRC3699_2021_EPI_ISL_8342462_2021-12-24	Asia	India	Gujarat	Ahmedabad	22.385	71.7453	Male	50-59	21K (Omicron)	BA.1	40	39	0	0	31	16	0
hCoV-19_India_GJ-INSACOG-GBRC3698_2021_EPI_ISL_8342461_2021-12-28	Asia	India	Gujarat	Ahmedabad	22.385	71.7453	Female	10-19	21L (Omicron)	BA.2	64	53	0	0	47	12	0
hCoV-19_India_GJ-INSACOG-GBRC3697_2021_EPI_ISL_8342460_2021-12-28	Asia	India	Gujarat	Ahmedabad	22.385	71.7453	Female	10-19	21L (Omicron)	BA.2	74	48	0	0	47	12	0
hCoV-19_India_GJ-INSACOG-GBRC3696_2021_EPI_ISL_8342459_2021-12-28	Asia	India	Gujarat	Ahmedabad	22.385	71.7453	Male	20-29	21K (Omicron)	BA.1	37	30	0	0	30	13	0
hCoV-19_India_GJ-INSACOG-GBRC3695_2021_EPI_ISL_8342458_2021-12-18	Asia	India	Gujarat	Ahmadabad	22.385	71.7453	Female	20-29	21K (Omicron)	BA.1	36	40	0	1	21	10	0
hCoV-19_India_GJ-INSACOG-GBRC3687_2021_EPI_ISL_8342450_2021-12-15	Asia	India	Gujarat	Surat	22.385	71.7453	Male	unknown	21L (Omicron)	BA.2	65	53	0	0	47	12	0
hCoV-19_India_GJ-INSACOG-GBRC3685_2021_EPI_ISL_8334433_2021-12-28	Asia	India	Gujarat	Ahmedabad	22.385	71.7453	Female	40-49	21K (Omicron)	BA.1	47	30	0	0	37	13	0
hCoV-19_India_GJ-INSACOG-GBRC3684_2021_EPI_ISL_8334432_2021-12-28	Asia	India	Gujarat	Surat	22.385	71.7453	Male	10-19	21K (Omicron)	BA.1	44	22	0	1	31	4	0
hCoV-19_India_GJ-INSACOG-GBRC3683_2021_EPI_ISL_8334431_2021-12-28	Asia	India	Gujarat	Ahmedabad	22.385	71.7453	Male	30-39	21K (Omicron)	BA.1	51	36	0	0	42	15	0
hCoV-19_India_GJ-INSACOG-GBRC3681_2021_EPI_ISL_8334625_2021-12-26	Asia	India	Gujarat	Vadodara	22.385	71.7453	Male	70>	21K (Omicron)	BA.1	41	223	0	1	15	77	0
hCoV-19_India_GJ-INSACOG-GBRC3680_2021_EPI_ISL_8334430_2021-12-26	Asia	India	Gujarat	Vadodara	22.385	71.7453	Female	60-69	21K (Omicron)	BA.1	51	39	0	0	43	16	0
hCoV-19_India_GJ-INSACOG-GBRC3679_2021_EPI_ISL_8334429_2021-12-25	Asia	India	Gujarat	Vadodara	22.385	71.7453	Female	20-29	21K (Omicron)	BA.1	55	39	0	0	46	16	0
hCoV-19_India_GJ-INSACOG-GBRC3678_2021_EPI_ISL_8334428_2021-12-27	Asia	India	Gujarat	Ahmedabad	22.385	71.7453	Male	20-29	21K (Omicron)	BA.1	52	39	0	0	43	16	0
hCoV-19_India_GJ-INSACOG-GBRC3677_2021_EPI_ISL_8334427_2021-12-27	Asia	India	Gujarat	Ahmedabad	22.385	71.7453	Female	20-29	21K (Omicron)	BA.1	51	39	0	0	43	16	0
hCoV-19_India_GJ-INSACOG-GBRC3676_2021_EPI_ISL_8334426_2021-12-26	Asia	India	Gujarat	Ahmedabad	22.385	71.7453	Female	20-29	21K (Omicron)	BA.1	53	40	0	1	44	16	0
hCoV-19_India_GJ-INSACOG-GBRC3675_2021_EPI_ISL_8334425_2021-12-28	Asia	India	Gujarat	Ahmedabad	22.385	71.7453	Male	30-39	21K (Omicron)	BA.1	50	30	0	0	40	13	0
hCoV-19_India_GJ-INSACOG-GBRC3672_2021_EPI_ISL_8334423_2021-12-26	Asia	India	Gujarat	Ahmedabad	22.385	71.7453	Female	20-29	21K (Omicron)	BA.1	52	40	0	1	44	16	0
hCoV-19_India_GJ-INSACOG-GBRC3671_2021_EPI_ISL_8334422_2021-12-26	Asia	India	Gujarat	Ahmedabad	22.385	71.7453	Male	10-19	21K (Omicron)	BA.1	44	30	0	0	38	10	0
hCoV-19_India_GJ-INSACOG-GBRC3670_2021_EPI_ISL_8334421_2021-12-27	Asia	India	Gujarat	Ahmedabad	22.385	71.7453	Male	40-49	21K (Omicron)	BA.1	47	46	0	1	33	15	0
hCoV-19_India_GJ-INSACOG-GBRC3669_2021_EPI_ISL_8334420_2021-12-27	Asia	India	Gujarat	Ahmedabad	22.385	71.7453	Male	10-19	21K (Omicron)	BA.1	53	39	0	0	44	16	0
hCoV-19_India_GJ-INSACOG-GBRC3668_2021_EPI_ISL_8334419_2021-12-25	Asia	India	Gujarat	Ahmedabad	22.385	71.7453	Female	10-19	21K (Omicron)	BA.1	46	30	0	0	37	13	0
hCoV-19_India_GJ-INSACOG-GBRC3667_2021_EPI_ISL_8334418_2021-12-24	Asia	India	Gujarat	Kheda	22.385	71.7453	Male	30-39	21K (Omicron)	BA.1	51	39	0	0	43	16	0
hCoV-19_India_GJ-INSACOG-GBRC3666_2021_EPI_ISL_8334417_2021-12-27	Asia	India	Gujarat	Ahmedabad	22.385	71.7453	Female	20-29	21K (Omicron)	BA.1	52	45	0	0	42	18	0
hCoV-19_India_GJ-INSACOG-GBRC3665_2021_EPI_ISL_8334416_2021-12-24	Asia	India	Gujarat	Rajkot	22.385	71.7453	Male	50-59	21K (Omicron)	BA.1	50	30	0	0	39	13	0
hCoV-19_India_GJ-INSACOG-GBRC3664_2021_EPI_ISL_8334415_2021-12-23	Asia	India	Gujarat	Surat	22.385	71.7453	Female	20-29	21K (Omicron)	BA.1	49	30	0	0	38	13	0
hCoV-19_India_GJ-INSACOG-GBRC3663_2021_EPI_ISL_8334414_2021-12-22	Asia	India	Gujarat	Surat	22.385	71.7453	Female	40-49	21K (Omicron)	BA.1	52	36	0	0	42	15	0
hCoV-19_India_GJ-INSACOG-GBRC3662_2021_EPI_ISL_8334413_2021-11-23	Asia	India	Gujarat	Surat	22.385	71.7453	Male	30-39	21K (Omicron)	BA.1	55	30	0	0	44	13	0
hCoV-19_India_GJ-INSACOG-GBRC3661_2021_EPI_ISL_8334412_2021-12-24	Asia	India	Gujarat	Kutch	22.385	71.7453	Female	30-39	21K (Omicron)	BA.1	43	36	0	0	34	15	0
hCoV-19_India_GJ-INSACOG-GBRC3659_2021_EPI_ISL_8334410_2021-12-23	Asia	India	Gujarat	Ahmedabad	22.385	71.7453	Female	40-49	21K (Omicron)	BA.1	51	39	0	0	43	16	0
hCoV-19_India_GJ-INSACOG-GBRC3658_2021_EPI_ISL_8334409_2021-12-23	Asia	India	Gujarat	Anand	22.385	71.7453	Female	30-39	21K (Omicron)	BA.1	52	39	0	0	42	16	0
hCoV-19_India_GJ-INSACOG-GBRC3657_2021_EPI_ISL_8334407_2021-12-23	Asia	India	Gujarat	Ahmedabasd	22.385	71.7453	Female	30-39	21K (Omicron)	BA.1	52	39	0	0	43	16	0
hCoV-19_India_GJ-INSACOG-GBRC3656_2021_EPI_ISL_8334406_2021-12-22	Asia	India	Gujarat	Ahmedabad	22.385	71.7453	Female	40-49	21K (Omicron)	BA.1	51	39	0	0	42	16	0
hCoV-19_India_GJ-INSACOG-GBRC3655_2021_EPI_ISL_8342893_2021-12-23	Asia	India	Gujarat	Anand	22.385	71.7453	Female	60-69	21K (Omicron)	B.1.1.529	43	27	0	0	35	12	0
hCoV-19_India_GJ-INSACOG-GBRC3654_2021_EPI_ISL_8342888_2021-12-26	Asia	India	Gujarat	Ahmedabad	22.385	71.7453	Female	60-69	21K (Omicron)	BA.1	55	39	0	0	46	16	0
hCoV-19_India_GJ-INSACOG-GBRC3653_2021_EPI_ISL_8342892_2021-12-25	Asia	India	Gujarat	Ahmedabad	22.385	71.7453	Male	60-69	21K (Omicron)	BA.1	48	30	0	0	38	13	0
hCoV-19_India_GJ-INSACOG-GBRC3652_2021_EPI_ISL_8342891_2021-12-26	Asia	India	Gujarat	Ahmedabad	22.385	71.7453	Male	40-49	21K (Omicron)	BA.1	50	36	0	0	41	15	0
hCoV-19_India_GJ-INSACOG-GBRC3651_2021_EPI_ISL_8342883_2021-12-24	Asia	India	Gujarat	Ahmedabad	22.385	71.7453	Male	30-39	21L (Omicron)	BA.2	73	48	0	0	46	12	0
hCoV-19_India_GJ-INSACOG-GBRC3650_2021_EPI_ISL_8342868_2021-12-24	Asia	India	Gujarat	Amreli	22.385	71.7453	Female	40-49	21K (Omicron)	BA.1	46	31	0	1	31	10	0
hCoV-19_India_GJ-INSACOG-GBRC3648_2021_EPI_ISL_8342867_2021-12-25	Asia	India	Gujarat	Junagadh	22.385	71.7453	Male	40-49	21K (Omicron)	BA.1	46	30	0	0	37	13	0
hCoV-19_India_GJ-INSACOG-GBRC3647_2021_EPI_ISL_8342887_2021-12-25	Asia	India	Gujarat	Bharuch	22.385	71.7453	Female	30-39	21K (Omicron)	BA.1	52	39	0	0	43	16	0
hCoV-19_India_GJ-INSACOG-GBRC3645_2021_EPI_ISL_8342871_2021-12-24	Asia	India	Gujarat	Banaskantha	22.385	71.7453	Male	20-29	21K (Omicron)	BA.1	45	36	0	0	35	15	0
hCoV-19_India_GJ-INSACOG-GBRC3644_2021_EPI_ISL_8342886_2021-12-17	Asia	India	Gujarat	Surat	22.385	71.7453	Female	60-69	21K (Omicron)	BA.1	54	39	0	0	46	16	0
hCoV-19_India_GJ-INSACOG-GBRC3636_2021_EPI_ISL_8342874_2021-12-19	Asia	India	Gujarat	Surat	22.385	71.7453	Male	40-49	21K (Omicron)	BA.1	50	39	0	0	40	16	0
hCoV-19_India_GJ-INSACOG-GBRC3634_2021_EPI_ISL_8342885_2021-12-19	Asia	India	Gujarat	Ahmedabad	22.385	71.7453	Female	50-59	21K (Omicron)	BA.1	57	39	0	0	47	16	0
hCoV-19_India_GJ-INSACOG-GBRC3632_2021_EPI_ISL_8342877_2021-12-18	Asia	India	Gujarat	Ahmedabad	22.385	71.7453	Male	20-29	21K (Omicron)	BA.1	47	36	0	0	38	15	0
hCoV-19_India_GJ-INSACOG-GBRC3631_2021_EPI_ISL_8342890_2021-12-18	Asia	India	Gujarat	Surat	22.385	71.7453	Male	50-59	21K (Omicron)	BA.1	49	36	0	0	41	15	0
hCoV-19_India_GJ-INSACOG-GBRC3629_2021_EPI_ISL_8342889_2021-12-18	Asia	India	Gujarat	Anand	22.385	71.7453	Female	50-59	21K (Omicron)	BA.1	47	36	0	0	38	15	0
hCoV-19_India_GJ-INSACOG-GBRC3628_2021_EPI_ISL_8342878_2021-12-18	Asia	India	Gujarat	Ahmedabad	22.385	71.7453	Female	50-59	21K (Omicron)	BA.1	52	39	0	0	42	16	0
hCoV-19_India_GJ-INSACOG-GBRC3627_2021_EPI_ISL_8540962_2021-12-19	Asia	India	Gujarat	Ahmedabad	22.385	71.7453	Female	60-69	21K (Omicron)	BA.1	48	31	0	1	22	13	0
hCoV-19_India_GJ-INSACOG-GBRC3625_2021_EPI_ISL_8342884_2021-12-18	Asia	India	Gujarat	NA	22.385	71.7453	Female	40-49	21K (Omicron)	BA.1	51	39	0	0	42	16	0
hCoV-19_India_GJ-INSACOG-GBRC3623_2021_EPI_ISL_8342882_2021-12-17	Asia	India	Gujarat	Ahmadabad	22.385	71.7453	Female	40-49	21K (Omicron)	BA.1	48	54	0	0	39	21	0
hCoV-19_India_GJ-INSACOG-GBRC3621_2021_EPI_ISL_8540963_2021-12-18	Asia	India	Gujarat	Ahmedabad	22.385	71.7453	Female	50-59	21K (Omicron)	BA.1	52	37	0	1	26	15	0
hCoV-19_India_GJ-INSACOG-GBRC3603_2021_EPI_ISL_8190647_2021-12-15	Asia	India	Gujarat	Vadodara	22.385	71.7453	Male	50-59	21K (Omicron)	BA.1	52	39	0	0	44	16	0
hCoV-19_India_GJ-INSACOG-GBRC3596_2021_EPI_ISL_8190640_2021-12-14	Asia	India	Gujarat	Surat	22.385	71.7453	Male	40-49	21K (Omicron)	BA.1	49	51	0	0	40	20	0
hCoV-19_India_GJ-INSACOG-GBRC3593_2021_EPI_ISL_8190637_2021-12-14	Asia	India	Gujarat	Vadodara	22.385	71.7453	Female	60-69	21K (Omicron)	BA.1	59	39	0	0	50	16	0
hCoV-19_India_GJ-INSACOG-GBRC3579_2021_EPI_ISL_8190624_2021-12-13	Asia	India	Gujarat	Surat	22.385	71.7453	Male	40-49	21K (Omicron)	BA.1	52	39	0	0	42	16	0
hCoV-19_India_GJ-INSACOG-GBRC3571_2021_EPI_ISL_8190572_2021-12-23	Asia	India	Gujarat	Ahmedabad	22.385	71.7453	Male	40-49	21K (Omicron)	BA.1	51	39	0	0	43	16	0
hCoV-19_India_GJ-INSACOG-GBRC3570_2021_EPI_ISL_8190571_2021-12-25	Asia	India	Gujarat	Ahmedabad	22.385	71.7453	Female	30-39	21K (Omicron)	BA.1	47	39	0	0	37	16	0
hCoV-19_India_GJ-INSACOG-GBRC3569_2021_EPI_ISL_8190570_2021-12-23	Asia	India	Gujarat	Ahmedabad	22.385	71.7453	Female	20-29	21K (Omicron)	BA.1	54	39	0	0	44	16	0
hCoV-19_India_GJ-INSACOG-GBRC3568_2021_EPI_ISL_8190569_2021-12-23	Asia	India	Gujarat	Ahmedabad	22.385	71.7453	Male	30-39	21K (Omicron)	BA.1	54	39	0	0	44	16	0
hCoV-19_India_GJ-INSACOG-GBRC3567_2021_EPI_ISL_8190568_2021-12-23	Asia	India	Gujarat	Ahmedabad	22.385	71.7453	Female	20-29	21K (Omicron)	BA.1	53	39	0	0	42	16	0
hCoV-19_India_GJ-INSACOG-GBRC3566_2021_EPI_ISL_8190554_2021-12-22	Asia	India	Gujarat	Surat	22.385	71.7453	Female	50-59	21K (Omicron)	BA.1	56	39	0	0	46	16	0
hCoV-19_India_GJ-INSACOG-GBRC3565_2021_EPI_ISL_8190573_2021-12-22	Asia	India	Gujarat	NA	22.385	71.7453	Male	50-59	21K (Omicron)	BA.1	54	39	0	0	43	16	0
hCoV-19_India_GJ-INSACOG-GBRC3564_2021_EPI_ISL_8190559_2021-12-22	Asia	India	Gujarat	Anand	22.385	71.7453	Male	30-39	21K (Omicron)	BA.1	56	39	0	0	45	16	0
hCoV-19_India_GJ-INSACOG-GBRC3563_2021_EPI_ISL_8190567_2021-12-23	Asia	India	Gujarat	Ahmedabad	22.385	71.7453	Female	50-59	21K (Omicron)	BA.1	53	39	0	0	42	16	0
hCoV-19_India_GJ-INSACOG-GBRC3562_2021_EPI_ISL_8190566_2021-12-24	Asia	India	Gujarat	Ahmedabad	22.385	71.7453	Male	20-29	21K (Omicron)	BA.1	46	39	0	0	36	16	0
hCoV-19_India_GJ-INSACOG-GBRC3561_2021_EPI_ISL_8190553_2021-12-20	Asia	India	Gujarat	Surat	22.385	71.7453	Male	20-29	21K (Omicron)	BA.1	44	39	0	0	38	16	0
hCoV-19_India_GJ-INSACOG-GBRC3560_2021_EPI_ISL_8190552_2021-12-20	Asia	India	Gujarat	Surat	22.385	71.7453	Male	30-39	21K (Omicron)	BA.1	47	39	0	0	40	16	0
hCoV-19_India_GJ-INSACOG-GBRC3559_2021_EPI_ISL_8540315_2021-12-19	Asia	India	Gujarat	Anand	22.385	71.7453	Male	10-19	21K (Omicron)	BA.1	50	78	0	0	38	16	0
hCoV-19_India_GJ-INSACOG-GBRC3553_2021_EPI_ISL_8190565_2021-12-17	Asia	India	Gujarat	Ahmedabad	22.385	71.7453	Female	10-19	21K (Omicron)	BA.1	56	39	0	0	43	16	0
hCoV-19_India_GJ-INSACOG-GBRC3543_2021_EPI_ISL_8190548_2021-12-14	Asia	India	Gujarat	Vadodara	22.385	71.7453	Male	70>	21K (Omicron)	BA.1	59	39	0	0	50	16	0
hCoV-19_India_GJ-INSACOG-GBRC3541_2021_EPI_ISL_8142216_2021-12-22	Asia	India	Gujarat	Ahmedabad	22.385	71.7453	Male	20-29	21K (Omicron)	BA.1	45	39	0	0	34	16	0
hCoV-19_India_GJ-INSACOG-GBRC3540_2021_EPI_ISL_8531521_2021-12-21	Asia	India	Gujarat	Ahmedabad	22.385	71.7453	Female	20-29	21K (Omicron)	BA.1	49	36	9	0	38	15	1
hCoV-19_India_GJ-INSACOG-GBRC3539_2021_EPI_ISL_8142217_2021-12-21	Asia	India	Gujarat	Ahmedabad	22.385	71.7453	Male	30-39	21K (Omicron)	BA.1	48	39	0	0	38	16	0
hCoV-19_India_GJ-INSACOG-GBRC3538_2021_EPI_ISL_8531522_2021-12-21	Asia	India	Gujarat	Ahmedabad	22.385	71.7453	Male	30-39	21K (Omicron)	BA.1	47	36	9	0	37	15	1
hCoV-19_India_GJ-INSACOG-GBRC3537_2021_EPI_ISL_8531523_2021-12-22	Asia	India	Gujarat	Gandhinagar	22.385	71.7453	Female	20-29	21K (Omicron)	BA.1	52	39	9	0	43	16	1
hCoV-19_India_GJ-INSACOG-GBRC3536_2021_EPI_ISL_8142218_2021-12-22	Asia	India	Gujarat	Gandhinagar	22.385	71.7453	Female	20-29	21K (Omicron)	BA.1	49	39	0	0	39	16	0
hCoV-19_India_GJ-INSACOG-GBRC3535_2021_EPI_ISL_8142219_2021-12-20	Asia	India	Gujarat	Ahmedabad	22.385	71.7453	Female	20-29	21K (Omicron)	BA.1	48	39	0	0	38	16	0
hCoV-19_India_GJ-INSACOG-GBRC3534_2021_EPI_ISL_8142220_2021-12-21	Asia	India	Gujarat	Rajkot	22.385	71.7453	Male	20-29	21K (Omicron)	BA.1	45	39	0	0	36	16	0
hCoV-19_India_GJ-INSACOG-GBRC3533_2021_EPI_ISL_8142221_2021-12-21	Asia	India	Gujarat	Rajkot	22.385	71.7453	Male	20-29	21K (Omicron)	BA.1	45	39	0	0	36	16	0
hCoV-19_India_GJ-INSACOG-GBRC3532_2021_EPI_ISL_8142222_2021-12-21	Asia	India	Gujarat	Rajkot	22.385	71.7453	Male	20-29	21K (Omicron)	BA.1	48	40	0	1	36	13	0
hCoV-19_India_GJ-INSACOG-GBRC3531_2021_EPI_ISL_8531524_2021-12-22	Asia	India	Gujarat	Vadodara	22.385	71.7453	Male	30-39	21K (Omicron)	BA.1	50	39	9	0	41	16	1
hCoV-19_India_GJ-INSACOG-GBRC3530_2021_EPI_ISL_8142223_2021-12-20	Asia	India	Gujarat	Gandhinagar	22.385	71.7453	Female	20-29	21K (Omicron)	BA.1	52	39	0	0	42	16	0
hCoV-19_India_GJ-INSACOG-GBRC3529_2021_EPI_ISL_8531525_2021-12-21	Asia	India	Gujarat	Ahmedabad	22.385	71.7453	Female	20-29	21K (Omicron)	BA.1	49	36	9	0	40	15	1
hCoV-19_India_GJ-INSACOG-GBRC3528_2021_EPI_ISL_8531526_2021-12-22	Asia	India	Gujarat	Ahmedabad	22.385	71.7453	Female	30-39	21K (Omicron)	BA.1	51	36	9	0	42	15	1
hCoV-19_India_GJ-INSACOG-GBRC3527_2021_EPI_ISL_8531527_2021-12-21	Asia	India	Gujarat	Bharuch	22.385	71.7453	Male	30-39	21K (Omicron)	BA.1	44	33	9	0	35	14	1
hCoV-19_India_GJ-INSACOG-GBRC3526_2021_EPI_ISL_8142224_2021-12-23	Asia	India	Gujarat	Ahmedabad	22.385	71.7453	Male	40-49	21K (Omicron)	BA.1	51	39	0	0	41	16	0
hCoV-19_India_GJ-INSACOG-GBRC3524_2021_EPI_ISL_8531528_2021-12-22	Asia	India	Gujarat	Ahmedabad	22.385	71.7453	Male	40-49	21K (Omicron)	BA.1	52	40	9	1	38	13	1
hCoV-19_India_GJ-INSACOG-GBRC3523_2021_EPI_ISL_8531529_2021-12-22	Asia	India	Gujarat	Ahmedabad	22.385	71.7453	Male	30-39	21K (Omicron)	BA.1	52	42	9	0	44	18	1
hCoV-19_India_GJ-INSACOG-GBRC3522_2021_EPI_ISL_8531530_2021-12-21	Asia	India	Gujarat	Ahmedabad	22.385	71.7453	Female	20-29	21K (Omicron)	BA.1	51	39	9	0	41	16	1
hCoV-19_India_GJ-INSACOG-GBRC3521_2021_EPI_ISL_8531531_2021-12-22	Asia	India	Gujarat	Ahmedabad	22.385	71.7453	Male	40-49	21K (Omicron)	BA.1	49	39	9	0	39	16	1
hCoV-19_India_GJ-INSACOG-GBRC3520_2021_EPI_ISL_8142226_2021-12-20	Asia	India	Gujarat	Ahmedabad	22.385	71.7453	Female	50-59	21K (Omicron)	BA.1	46	39	0	0	36	16	0
hCoV-19_India_GJ-INSACOG-GBRC3519_2021_EPI_ISL_8531532_2021-12-18	Asia	India	Gujarat	Surat	22.385	71.7453	Male	30-39	21K (Omicron)	BA.1	49	39	9	0	39	16	1
hCoV-19_India_GJ-INSACOG-GBRC3517_2021_EPI_ISL_8531533_2021-12-20	Asia	India	Gujarat	Anand	22.385	71.7453	Female	50-59	21K (Omicron)	BA.1	49	39	9	0	40	16	1
hCoV-19_India_GJ-INSACOG-GBRC3516_2021_EPI_ISL_8142227_2021-12-19	Asia	India	Gujarat	Gandhinagar	22.385	71.7453	Male	5-10	21K (Omicron)	BA.1	49	40	0	1	35	13	0
hCoV-19_India_GJ-INSACOG-GBRC3515_2021_EPI_ISL_8531534_2021-12-18	Asia	India	Gujarat	Mehsana	22.385	71.7453	Male	30-39	21K (Omicron)	BA.1	48	36	9	0	39	15	1
hCoV-19_India_GJ-INSACOG-GBRC3514_2021_EPI_ISL_8142228_2021-12-17	Asia	India	Gujarat	Porbander	22.385	71.7453	Male	60-69	21K (Omicron)	BA.1	45	39	0	0	36	16	0
hCoV-19_India_GJ-INSACOG-GBRC3508_2021_EPI_ISL_8119489_2021-12-19	Asia	India	Gujarat	Ahmedabad	22.385	71.7453	Female	60-69	21K (Omicron)	BA.1	52	39	0	0	40	16	0
hCoV-19_India_GJ-INSACOG-GBRC3506_2021_EPI_ISL_8119506_2021-12-21	Asia	India	Gujarat	Rajkot	22.385	71.7453	Female	20-29	21K (Omicron)	BA.1	55	39	0	0	45	16	0
hCoV-19_India_GJ-INSACOG-GBRC3503_2021_EPI_ISL_8119542_2021-12-21	Asia	India	Gujarat	Nadiad	22.385	71.7453	Male	30-39	21K (Omicron)	BA.1	49	40	0	1	36	13	0
hCoV-19_India_GJ-INSACOG-GBRC3502_2021_EPI_ISL_8119501_2021-12-21	Asia	India	Gujarat	Nadiad	22.385	71.7453	Female	10-19	21K (Omicron)	B.1.1.529	44	33	0	0	33	14	0
hCoV-19_India_GJ-INSACOG-GBRC3501_2021_EPI_ISL_8135642_2021-12-21	Asia	India	Gujarat	Nadiad	22.385	71.7453	Female	30-39	21K (Omicron)	BA.1	48	42	0	0	39	17	0
hCoV-19_India_GJ-INSACOG-GBRC3495_2021_EPI_ISL_8135641_2021-12-15	Asia	India	Gujarat	Ahmedabad	22.385	71.7453	Female	20-29	21K (Omicron)	BA.1	48	45	0	0	40	18	0
hCoV-19_India_GJ-INSACOG-GBRC3494_2021_EPI_ISL_8119487_2021-12-14	Asia	India	Gujarat	Ahmedabad	22.385	71.7453	Male	20-29	21K (Omicron)	BA.1	51	39	0	0	40	16	0
hCoV-19_India_GJ-INSACOG-GBRC3493_2021_EPI_ISL_8119505_2021-12-15	Asia	India	Gujarat	Ahmedabad	22.385	71.7453	Female	50-59	21K (Omicron)	BA.1	52	39	0	0	42	16	0
hCoV-19_India_GJ-INSACOG-GBRC3491_2021_EPI_ISL_8119488_2021-12-15	Asia	India	Gujarat	Vadodara	22.385	71.7453	Male	60-69	21K (Omicron)	BA.1	51	39	0	0	41	16	0
hCoV-19_India_GJ-INSACOG-GBRC3443_2021_EPI_ISL_8109044_2021-12-15	Asia	India	Gujarat	Vadodara	22.385	71.7453	Male	50-59	21K (Omicron)	BA.1	51	30	0	0	41	13	0
hCoV-19_India_GJ-INSACOG-GBRC3442_2021_EPI_ISL_8109043_2021-12-15	Asia	India	Gujarat	Vadodara	22.385	71.7453	Female	40-49	21K (Omicron)	BA.1	53	39	0	0	44	16	0
hCoV-19_India_GJ-INSACOG-GBRC3441_2021_EPI_ISL_8109042_2021-12-17	Asia	India	Gujarat	Ahmedabad	22.385	71.7453	Male	30-39	21K (Omicron)	BA.1	49	39	0	0	39	16	0
hCoV-19_India_GJ-INSACOG-GBRC3439_2021_EPI_ISL_8109040_2021-12-19	Asia	India	Gujarat	Vadodara	22.385	71.7453	Male	40-49	21K (Omicron)	BA.1	51	36	0	0	42	15	0
hCoV-19_India_GJ-INSACOG-GBRC3438_2021_EPI_ISL_8109039_2021-12-17	Asia	India	Gujarat	Nadiad	22.385	71.7453	Male	50-59	21K (Omicron)	B.1.1.529	43	37	0	0	35	15	0
hCoV-19_India_GJ-INSACOG-GBRC3428_2021_EPI_ISL_8109029_2021-12-13	Asia	India	Gujarat	Vadodara	22.385	71.7453	Male	60-69	21K (Omicron)	BA.1	46	30	0	0	38	13	0
hCoV-19_India_GJ-INSACOG-GBRC3416_2021_EPI_ISL_8109017_2021-12-11	Asia	India	Gujarat	Kheda	22.385	71.7453	Male	20-29	21K (Omicron)	BA.1	51	31	0	1	16	11	0
hCoV-19_India_GJ-INSACOG-GBRC3398_2021_EPI_ISL_8108999_2021-12-05	Asia	India	Gujarat	Vadodara	22.385	71.7453	Female	10-19	21K (Omicron)	BA.1	54	30	0	0	44	13	0
hCoV-19_India_GJ-INSACOG-GBRC3396_2021_EPI_ISL_8108997_2021-12-05	Asia	India	Gujarat	Vadodara	22.385	71.7453	Female	40-49	21K (Omicron)	BA.1	51	30	0	0	39	13	0
hCoV-19_India_GJ-INSACOG-GBRC3393_2021_EPI_ISL_8108994_2021-11-30	Asia	India	Gujarat	Vadodara	22.385	71.7453	Male	40-49	21K (Omicron)	BA.1	48	30	0	0	37	13	0
hCoV-19_India_GJ-INSACOG-GBRC3356_2021_EPI_ISL_8056791_2021-12-18	Asia	India	Gujarat	Kheda	22.385	71.7453	Male	30-39	21K (Omicron)	B.1.1.529	43	30	0	0	37	13	0
hCoV-19_India_GJ-INSACOG-GBRC3355_2021_EPI_ISL_8056790_2021-12-18	Asia	India	Gujarat	Anand	22.385	71.7453	Male	30-39	21K (Omicron)	BA.1	46	39	0	0	36	16	0
hCoV-19_India_GJ-INSACOG-GBRC3354_2021_EPI_ISL_8056789_2021-12-17	Asia	India	Gujarat	Ahmedabad	22.385	71.7453	Female	30-39	21K (Omicron)	BA.1	41	39	0	0	30	16	0
hCoV-19_India_GJ-INSACOG-GBRC3353_2021_EPI_ISL_8056788_2021-12-17	Asia	India	Gujarat	Ahmedabad	22.385	71.7453	Female	5-10	21K (Omicron)	BA.1	48	39	0	0	37	16	0
hCoV-19_India_GJ-INSACOG-GBRC3348_2021_EPI_ISL_8056783_2021-12-17	Asia	India	Gujarat	Ahmedabad	22.385	71.7453	Female	30-39	21K (Omicron)	BA.1	41	45	0	0	33	18	0
hCoV-19_India_GJ-INSACOG-GBRC3347_2021_EPI_ISL_8056782_2021-12-17	Asia	India	Gujarat	Ahmedabad	22.385	71.7453	Female	40-49	21K (Omicron)	BA.1	49	39	0	0	39	16	0
hCoV-19_India_GJ-INSACOG-GBRC3327_2021_EPI_ISL_7952263_2021-12-14	Asia	India	Gujarat	Vadodara	22.385	71.7453	Female	20-29	21K (Omicron)	BA.1	48	30	0	0	38	13	0
hCoV-19_India_GJ-INSACOG-GBRC3294_2021_EPI_ISL_7897824_2021-12-15	Asia	India	Gujarat	Ahmedabad	22.385	71.7453	Female	40-49	21K (Omicron)	BA.1	52	39	0	0	44	16	0
hCoV-19_India_GJ-INSACOG-GBRC3293_2021_EPI_ISL_7897823_2021-12-13	Asia	India	Gujarat	Surat	22.385	71.7453	Female	30-39	21K (Omicron)	BA.1	53	39	0	0	43	16	0
hCoV-19_India_GJ-INSACOG-GBRC3292_2021_EPI_ISL_7897805_2021-12-15	Asia	India	Gujarat	Ahmedabad	22.385	71.7453	Male	40-49	21K (Omicron)	BA.1	53	40	0	1	37	13	0
hCoV-19_India_GJ-INSACOG-GBRC3291_2021_EPI_ISL_7897825_2021-12-15	Asia	India	Gujarat	Anand	22.385	71.7453	Male	40-49	21K (Omicron)	BA.1	54	45	0	0	44	18	0
hCoV-19_India_GJ-INSACOG-GBRC3290_2021_EPI_ISL_7897831_2021-12-13	Asia	India	Gujarat	Gandhinagar	22.385	71.7453	Male	10-19	21K (Omicron)	BA.1	48	39	0	0	37	16	0
hCoV-19_India_GJ-INSACOG-GBRC3236_2021_EPI_ISL_7826306_2021-12-12	Asia	India	Gujarat	Vadodara	22.385	71.7453	Male	70>	21K (Omicron)	BA.1	40	30	0	0	32	10	0
hCoV-19_India_GJ-INSACOG-GBRC3235_2021_EPI_ISL_7826305_2021-12-12	Asia	India	Gujarat	Vadodara	22.385	71.7453	Female	60-69	21K (Omicron)	BA.1	41	39	0	0	33	16	0
hCoV-19_India_GJ-INSACOG-GBRC3209_2021_EPI_ISL_7826332_2021-12-08	Asia	India	Gujarat	Mehsana	22.385	71.7453	Female	40-49	21K (Omicron)	BA.1	51	39	0	0	43	16	0
hCoV-19_India_GJ-INSACOG-GBRC3196_2021_EPI_ISL_7814454_2021-12-07	Asia	India	Gujarat	Surat	22.385	71.7453	Male	40-49	21K (Omicron)	BA.1	47	39	0	0	39	16	0
hCoV-19_India_GJ-INSACOG-GBRC3140_2021_EPI_ISL_7716709_2021-12-05	Asia	India	Gujarat	Jamnagar	22.385	71.7453	Female	40-49	21K (Omicron)	BA.1	52	39	0	0	42	16	0
hCoV-19_India_GJ-INSACOG-GBRC3139_2021_EPI_ISL_7716708_2021-12-05	Asia	India	Gujarat	Jamnagar	22.385	71.7453	Male	30-39	21K (Omicron)	BA.1	50	39	0	0	38	16	0
hCoV-19_India_GJ-INSACOG-GBRC2991_2021_EPI_ISL_7141056_2021-11-30	Asia	India	Gujarat	Jamnagar	22.385	71.7453	Male	70>	21K (Omicron)	BA.1	70	39	9	0	57	16	1
hCoV-19_India_GJ-ICMR-MCL-21-12985-8387_2021_EPI_ISL_8542964_2021-12	Asia	India	Gujarat	NA	22.385	71.7453	Male	40-49	21K (Omicron)	BA.1	51	0	0	0	39	0	0
hCoV-19_India_GJ-ICMR-MCL-21-12634-8097_2021_EPI_ISL_8542906_2021-12	Asia	India	Gujarat	NA	22.385	71.7453	Male	30-39	21K (Omicron)	BA.1	58	0	0	0	45	0	0
hCoV-19_India_GJ-ICMR-MCL-21-12622-8086_2021_EPI_ISL_8542963_2021-12	Asia	India	Gujarat	NA	22.385	71.7453	Male	30-39	21K (Omicron)	BA.1	50	0	0	0	39	0	0
hCoV-19_India_GA-ICMR-NIV-INSACOG-GSEQ-7931_2021_EPI_ISL_8445248_2021-12-17	Asia	India	Goa	NA	15.3005	74.0855	Female	10-19	21K (Omicron)	BA.1	57	0	9	0	46	0	1
hCoV-19_India_DL-NCDC-6409265_2021_EPI_ISL_7285023_2021-11-23	Asia	India	Delhi	NA	28.6274	77.1717	Male	30-39	21K (Omicron)	BA.1	37	45	0	0	32	18	0
hCoV-19_India_DL-ILBS-WGS999_2021_EPI_ISL_8163873_2021-12-21	Asia	India	Delhi	NA	28.6274	77.1717	Male	30-39	21K (Omicron)	BA.1	57	39	9	0	48	16	1
hCoV-19_India_DL-ILBS-WGS998_2021_EPI_ISL_8166615_2021-12-22	Asia	India	Delhi	New Delhi	28.6274	77.1717	Male	30-39	21K (Omicron)	BA.1	52	36	0	0	43	15	0
hCoV-19_India_DL-ILBS-WGS997_2021_EPI_ISL_8163872_2021-12-19	Asia	India	Delhi	NA	28.6274	77.1717	Female	20-29	21K (Omicron)	BA.1	45	36	0	0	37	15	0
hCoV-19_India_DL-ILBS-WGS996_2021_EPI_ISL_8166614_2021-12-22	Asia	India	Delhi	New Delhi	28.6274	77.1717	Female	50-59	21L (Omicron)	BA.2	68	53	0	0	51	12	0
hCoV-19_India_DL-ILBS-WGS993_2021_EPI_ISL_8166611_2021-12-22	Asia	India	Delhi	New Delhi	28.6274	77.1717	Female	60-69	21K (Omicron)	BA.1	41	36	0	0	33	15	0
hCoV-19_India_DL-ILBS-WGS992_2021_EPI_ISL_8166610_2021-12-22	Asia	India	Delhi	New Delhi	28.6274	77.1717	Male	<5	21K (Omicron)	BA.1	42	45	0	0	34	18	0
hCoV-19_India_DL-ILBS-WGS991_2021_EPI_ISL_8166609_2021-12-22	Asia	India	Delhi	New Delhi	28.6274	77.1717	Female	40-49	21K (Omicron)	BA.1	58	39	0	0	49	16	0
hCoV-19_India_DL-ILBS-WGS990_2021_EPI_ISL_8166608_2021-12-22	Asia	India	Delhi	New Delhi	28.6274	77.1717	Male	40-49	21K (Omicron)	BA.1	54	39	0	0	46	16	0
hCoV-19_India_DL-ILBS-WGS987_2021_EPI_ISL_8166606_2021-12-22	Asia	India	Delhi	New Delhi	28.6274	77.1717	Male	40-49	21L (Omicron)	BA.2	67	53	0	0	50	12	0
hCoV-19_India_DL-ILBS-WGS985_2021_EPI_ISL_8166605_2021-12-22	Asia	India	Delhi	New Delhi	28.6274	77.1717	Male	30-39	21K (Omicron)	BA.1	51	36	0	0	42	15	0
hCoV-19_India_DL-ILBS-WGS984_2021_EPI_ISL_8166604_2021-12-22	Asia	India	Delhi	New Delhi	28.6274	77.1717	Female	60-69	21L (Omicron)	BA.2	67	53	0	0	50	12	0
hCoV-19_India_DL-ILBS-WGS983_2021_EPI_ISL_8166603_2021-12-21	Asia	India	Delhi	New Delhi	28.6274	77.1717	Male	20-29	21K (Omicron)	BA.1	56	39	0	0	47	16	0
hCoV-19_India_DL-ILBS-WGS982_2021_EPI_ISL_8166602_2021-12-21	Asia	India	Delhi	New Delhi	28.6274	77.1717	Male	50-59	21K (Omicron)	BA.1	60	39	9	0	48	16	1
hCoV-19_India_DL-ILBS-WGS980_2021_EPI_ISL_8166600_2021-12-21	Asia	India	Delhi	New Delhi	28.6274	77.1717	Female	<5	21L (Omicron)	BA.2	66	53	0	0	50	12	0
hCoV-19_India_DL-ILBS-WGS979_2021_EPI_ISL_8166599_2021-12-21	Asia	India	Delhi	New Delhi	28.6274	77.1717	Female	60-69	21K (Omicron)	BA.1	58	39	9	0	49	16	1
hCoV-19_India_DL-ILBS-WGS978_2021_EPI_ISL_8166598_2021-12-21	Asia	India	Delhi	New Delhi	28.6274	77.1717	Male	20-29	21K (Omicron)	BA.1	43	36	0	0	33	15	0
hCoV-19_India_DL-ILBS-WGS976_2021_EPI_ISL_8166596_2021-12-21	Asia	India	Delhi	New Delhi	28.6274	77.1717	Male	40-49	21K (Omicron)	BA.1	42	36	0	0	34	15	0
hCoV-19_India_DL-ILBS-WGS975_2021_EPI_ISL_8166595_2021-12-21	Asia	India	Delhi	New Delhi	28.6274	77.1717	Male	60-69	21K (Omicron)	BA.1	58	39	9	0	49	16	1
hCoV-19_India_DL-ILBS-WGS974_2021_EPI_ISL_8166594_2021-12-21	Asia	India	Delhi	New Delhi	28.6274	77.1717	Female	10-19	21K (Omicron)	BA.1	58	36	0	0	47	15	0
hCoV-19_India_DL-ILBS-WGS973_2021_EPI_ISL_8166593_2021-12-21	Asia	India	Delhi	New Delhi	28.6274	77.1717	Female	30-39	21K (Omicron)	BA.1	58	39	9	0	48	16	1
hCoV-19_India_DL-ILBS-WGS972_2021_EPI_ISL_8166592_2021-12-21	Asia	India	Delhi	New Delhi	28.6274	77.1717	Male	30-39	21K (Omicron)	BA.1	48	36	0	0	37	15	0
hCoV-19_India_DL-ILBS-WGS971_2021_EPI_ISL_8166591_2021-12-21	Asia	India	Delhi	New Delhi	28.6274	77.1717	Female	50-59	21K (Omicron)	BA.1	41	36	0	0	31	15	0
hCoV-19_India_DL-ILBS-WGS970_2021_EPI_ISL_8166590_2021-12-21	Asia	India	Delhi	New Delhi	28.6274	77.1717	Female	20-29	21K (Omicron)	BA.1	57	39	9	0	47	16	1
hCoV-19_India_DL-ILBS-WGS969_2021_EPI_ISL_8166589_2021-12-21	Asia	India	Delhi	New Delhi	28.6274	77.1717	Female	30-39	21L (Omicron)	BA.2	67	53	0	0	50	12	0
hCoV-19_India_DL-ILBS-WGS966_2021_EPI_ISL_8166587_2021-12-21	Asia	India	Delhi	New Delhi	28.6274	77.1717	Male	20-29	21K (Omicron)	BA.1	39	42	0	0	31	17	0
hCoV-19_India_DL-ILBS-WGS963_2021_EPI_ISL_8166584_2021-12-21	Asia	India	Delhi	New Delhi	28.6274	77.1717	Female	20-29	21L (Omicron)	BA.2	68	53	0	0	52	12	0
hCoV-19_India_DL-ILBS-WGS957_2021_EPI_ISL_8166583_2021-12-21	Asia	India	Delhi	New Delhi	28.6274	77.1717	Male	30-39	21K (Omicron)	BA.1	53	39	9	0	45	16	1
hCoV-19_India_DL-ILBS-WGS950_2021_EPI_ISL_8166578_2021-12-20	Asia	India	Delhi	New Delhi	28.6274	77.1717	Male	40-49	21K (Omicron)	BA.1	58	39	9	0	49	16	1
hCoV-19_India_DL-ILBS-WGS949_2021_EPI_ISL_8166577_2021-12-20	Asia	India	Delhi	New Delhi	28.6274	77.1717	Female	5-10	21K (Omicron)	BA.1	58	39	9	0	49	16	1
hCoV-19_India_DL-ILBS-WGS935_2021_EPI_ISL_8163869_2021-12-17	Asia	India	Delhi	NA	28.6274	77.1717	Male	70>	21K (Omicron)	BA.1	41	39	9	0	34	16	1
hCoV-19_India_DL-ILBS-WGS934_2021_EPI_ISL_8163868_2021-12-17	Asia	India	Delhi	NA	28.6274	77.1717	Female	70>	21K (Omicron)	BA.1	48	36	0	0	38	15	0
hCoV-19_India_DL-ILBS-WGS933_2021_EPI_ISL_8163867_2021-12-16	Asia	India	Delhi	NA	28.6274	77.1717	Female	50-59	21K (Omicron)	BA.1	56	39	9	0	47	16	1
hCoV-19_India_DL-ILBS-WGS932_2021_EPI_ISL_8163866_2021-12-16	Asia	India	Delhi	NA	28.6274	77.1717	Male	60-69	21K (Omicron)	BA.1	43	36	0	0	35	15	0
hCoV-19_India_DL-ILBS-WGS931_2021_EPI_ISL_8163865_2021-12-16	Asia	India	Delhi	NA	28.6274	77.1717	Male	20-29	21K (Omicron)	BA.1	46	36	0	0	36	15	0
hCoV-19_India_DL-ILBS-WGS930_2021_EPI_ISL_8166565_2021-12-20	Asia	India	Delhi	New Delhi	28.6274	77.1717	Male	30-39	21K (Omicron)	BA.1	55	48	0	0	46	19	0
hCoV-19_India_DL-ILBS-WGS926_2021_EPI_ISL_8166561_2021-12-20	Asia	India	Delhi	New Delhi	28.6274	77.1717	Male	10-19	21K (Omicron)	BA.1	57	39	9	0	49	16	1
hCoV-19_India_DL-ILBS-WGS925_2021_EPI_ISL_8166560_2021-12-20	Asia	India	Delhi	New Delhi	28.6274	77.1717	Male	20-29	21K (Omicron)	BA.1	57	39	9	0	49	16	1
hCoV-19_India_DL-ILBS-WGS918_2021_EPI_ISL_8163864_2021-12-16	Asia	India	Delhi	NA	28.6274	77.1717	Male	5-10	21L (Omicron)	BA.2	67	53	0	0	50	12	0
hCoV-19_India_DL-ILBS-WGS917_2021_EPI_ISL_8163863_2021-12-16	Asia	India	Delhi	NA	28.6274	77.1717	Male	10-19	21L (Omicron)	BA.2	60	53	0	0	45	12	0
hCoV-19_India_DL-ILBS-WGS916_2021_EPI_ISL_8166555_2021-12-18	Asia	India	Delhi	New Delhi	28.6274	77.1717	Male	40-49	21L (Omicron)	BA.2	67	53	0	0	50	12	0
hCoV-19_India_DL-ILBS-WGS889_2021_EPI_ISL_8163848_2021-12-11	Asia	India	Delhi	NA	28.6274	77.1717	Male	20-29	21K (Omicron)	BA.1	47	39	9	0	38	16	1
hCoV-19_India_DL-ILBS-WGS804_2021_EPI_ISL_8163776_2021-12-09	Asia	India	Delhi	NA	28.6274	77.1717	Male	30-39	21K (Omicron)	BA.1	48	36	0	0	38	15	0
hCoV-19_India_DL-ILBS-WGS787_2021_EPI_ISL_8163761_2021-12-02	Asia	India	Delhi	NA	28.6274	77.1717	Female	30-39	21K (Omicron)	BA.1	45	36	0	0	35	15	0
hCoV-19_India_DL-ILBS-WGS3553_2022_EPI_ISL_8769927_2022-01-07	Asia	India	Haryana	NA	29	76	Male	70>	21L (Omicron)	BA.2	56	53	0	0	42	12	0
hCoV-19_India_DL-ILBS-WGS3294_2021_EPI_ISL_8769926_2021-12-30	Asia	India	Delhi	NA	28.6274	77.1717	Male	70>	21L (Omicron)	BA.2	59	35	0	0	43	3	0
hCoV-19_India_DL-ILBS-WGS2667_2021_EPI_ISL_8769925_2021-12-31	Asia	India	Delhi	NA	28.6274	77.1717	Male	10-19	21L (Omicron)	BA.2	66	62	0	0	50	15	0
hCoV-19_India_DL-ILBS-WGS2666_2021_EPI_ISL_8769924_2021-12-31	Asia	India	Delhi	NA	28.6274	77.1717	Male	50-59	21L (Omicron)	BA.2	66	53	0	0	50	12	0
hCoV-19_India_DL-ILBS-WGS2665_2021_EPI_ISL_8769923_2021-12-31	Asia	India	Delhi	NA	28.6274	77.1717	Female	40-49	21L (Omicron)	BA.2	67	53	0	0	49	12	0
hCoV-19_India_DL-ILBS-WGS2664_2021_EPI_ISL_8769922_2021-12-30	Asia	India	Delhi	NA	28.6274	77.1717	Female	20-29	21K (Omicron)	BA.1	57	39	9	0	48	16	1
hCoV-19_India_DL-ILBS-WGS2663_2021_EPI_ISL_8769921_2021-12-30	Asia	India	Delhi	NA	28.6274	77.1717	Male	20-29	21K (Omicron)	BA.1	50	39	9	0	40	16	1
hCoV-19_India_DL-ILBS-WGS2662_2021_EPI_ISL_8769920_2021-12-30	Asia	India	Delhi	NA	28.6274	77.1717	Male	20-29	21L (Omicron)	BA.2	64	53	0	0	47	12	0
hCoV-19_India_DL-ILBS-WGS2661_2021_EPI_ISL_8769919_2021-12-30	Asia	India	Delhi	NA	28.6274	77.1717	Female	60-69	21L (Omicron)	BA.2	55	53	0	0	41	12	0
hCoV-19_India_DL-ILBS-WGS2660_2021_EPI_ISL_8769918_2021-12-30	Asia	India	Delhi	NA	28.6274	77.1717	Male	30-39	21M (Omicron)	B.1.1.529	39	24	0	0	37	11	0
hCoV-19_India_DL-ILBS-WGS2659_2021_EPI_ISL_8769917_2021-12-30	Asia	India	Delhi	NA	28.6274	77.1717	Male	30-39	21L (Omicron)	BA.2	52	53	0	0	40	12	0
hCoV-19_India_DL-ILBS-WGS2658_2021_EPI_ISL_8769916_2021-12-30	Asia	India	Delhi	NA	28.6274	77.1717	Male	40-49	21K (Omicron)	BA.1	45	36	9	0	39	15	1
hCoV-19_India_DL-ILBS-WGS2320_2021_EPI_ISL_8769915_2021-12-31	Asia	India	Delhi	NA	28.6274	77.1717	Male	20-29	21L (Omicron)	BA.2	67	53	0	0	51	12	0
hCoV-19_India_DL-ILBS-WGS2319_2021_EPI_ISL_8769914_2021-12-31	Asia	India	Delhi	NA	28.6274	77.1717	Female	20-29	21L (Omicron)	BA.2	60	53	0	0	44	12	0
hCoV-19_India_DL-ILBS-WGS2318_2021_EPI_ISL_8769913_2021-12-31	Asia	India	Delhi	NA	28.6274	77.1717	Female	20-29	21L (Omicron)	BA.2	66	53	0	0	49	12	0
hCoV-19_India_DL-ILBS-WGS2317_2021_EPI_ISL_8769912_2021-12-31	Asia	India	Delhi	NA	28.6274	77.1717	Female	30-39	21K (Omicron)	BA.1	48	39	9	0	38	16	1
hCoV-19_India_DL-ILBS-WGS2316_2021_EPI_ISL_8769911_2021-12-31	Asia	India	Delhi	NA	28.6274	77.1717	Female	30-39	21L (Omicron)	BA.2	66	53	0	0	49	12	0
hCoV-19_India_DL-ILBS-WGS2315_2021_EPI_ISL_8769910_2021-12-31	Asia	India	Uttarakhand	NA	30.0417	79.0897	Female	30-39	21L (Omicron)	BA.2	68	53	0	0	51	12	0
hCoV-19_India_DL-ILBS-WGS2314_2021_EPI_ISL_8769909_2021-12-31	Asia	India	Uttarakhand	NA	30.0417	79.0897	Male	20-29	21L (Omicron)	BA.2	55	53	0	0	41	12	0
hCoV-19_India_DL-ILBS-WGS2313_2021_EPI_ISL_8769908_2021-12-31	Asia	India	Uttarakhand	NA	30.0417	79.0897	Male	10-19	21L (Omicron)	BA.2	63	53	0	0	46	12	0
hCoV-19_India_DL-ILBS-WGS2312_2021_EPI_ISL_8769907_2021-12-31	Asia	India	Punjab	NA	30.9293	75.5005	Male	70>	21L (Omicron)	BA.2	66	53	0	0	50	12	0
hCoV-19_India_DL-ILBS-WGS2311_2021_EPI_ISL_8769906_2021-12-31	Asia	India	Delhi	NA	28.6274	77.1717	Female	70>	21L (Omicron)	BA.2	67	53	0	0	49	12	0
hCoV-19_India_DL-ILBS-WGS2307_2022_EPI_ISL_8769905_2022-01-01	Asia	India	Delhi	NA	28.6274	77.1717	Female	70>	21L (Omicron)	BA.2	59	53	0	0	45	12	0
hCoV-19_India_DL-ILBS-WGS2306_2022_EPI_ISL_8769904_2022-01-01	Asia	India	Delhi	NA	28.6274	77.1717	Female	50-59	21L (Omicron)	BA.2	56	53	0	0	42	12	0
hCoV-19_India_DL-ILBS-WGS2305_2022_EPI_ISL_8769903_2022-01-01	Asia	India	Delhi	NA	28.6274	77.1717	Male	60-69	21L (Omicron)	B.1.1.529	45	18	0	0	34	9	0
hCoV-19_India_DL-ILBS-WGS2304_2021_EPI_ISL_8769902_2021-12-30	Asia	India	Delhi	NA	28.6274	77.1717	Male	40-49	21L (Omicron)	BA.2	67	53	0	0	50	12	0
hCoV-19_India_DL-ILBS-WGS2303_2021_EPI_ISL_8769901_2021-12-30	Asia	India	Delhi	NA	28.6274	77.1717	Female	40-49	21L (Omicron)	BA.2	57	53	0	0	43	12	0
hCoV-19_India_DL-ILBS-WGS2302_2021_EPI_ISL_8769900_2021-12-30	Asia	India	Delhi	NA	28.6274	77.1717	Female	20-29	21L (Omicron)	BA.2	68	53	0	0	51	12	0
hCoV-19_India_DL-ILBS-WGS2301_2021_EPI_ISL_8769899_2021-12-30	Asia	India	Delhi	NA	28.6274	77.1717	Female	10-19	21L (Omicron)	BA.2	49	27	0	0	38	12	0
hCoV-19_India_DL-ILBS-WGS2300_2021_EPI_ISL_8769898_2021-12-30	Asia	India	Delhi	NA	28.6274	77.1717	Male	20-29	21L (Omicron)	BA.2	55	53	0	0	42	12	0
hCoV-19_India_DL-ILBS-WGS2299_2021_EPI_ISL_8769897_2021-12-30	Asia	India	Delhi	NA	28.6274	77.1717	Female	30-39	21L (Omicron)	BA.2	67	53	0	0	50	12	0
hCoV-19_India_DL-ILBS-WGS2298_2021_EPI_ISL_8769896_2021-12-30	Asia	India	Delhi	NA	28.6274	77.1717	Female	20-29	21L (Omicron)	BA.2	63	53	0	0	46	12	0
hCoV-19_India_DL-ILBS-WGS2079_2021_EPI_ISL_8769895_2021-12-31	Asia	India	Delhi	NA	28.6274	77.1717	Male	30-39	21L (Omicron)	BA.2	68	53	0	0	52	12	0
hCoV-19_India_DL-ILBS-WGS2078_2021_EPI_ISL_8769894_2021-12-31	Asia	India	Delhi	NA	28.6274	77.1717	Male	20-29	21L (Omicron)	BA.2	66	53	0	0	50	12	0
hCoV-19_India_DL-ILBS-WGS2077_2021_EPI_ISL_8769893_2021-12-31	Asia	India	Delhi	NA	28.6274	77.1717	Female	40-49	21L (Omicron)	BA.2	67	53	0	0	51	12	0
hCoV-19_India_DL-ILBS-WGS2076_2021_EPI_ISL_8769892_2021-12-31	Asia	India	Delhi	NA	28.6274	77.1717	Female	20-29	21K (Omicron)	BA.1	45	39	9	0	37	16	1
hCoV-19_India_DL-ILBS-WGS2075_2021_EPI_ISL_8769891_2021-12-31	Asia	India	Delhi	NA	28.6274	77.1717	Female	40-49	21K (Omicron)	BA.1	48	36	0	0	39	15	0
hCoV-19_India_DL-ILBS-WGS2074_2021_EPI_ISL_8769890_2021-12-31	Asia	India	Delhi	NA	28.6274	77.1717	Male	20-29	21K (Omicron)	BA.1	45	36	0	0	38	15	0
hCoV-19_India_DL-ILBS-WGS2073_2021_EPI_ISL_8769889_2021-12-31	Asia	India	Delhi	NA	28.6274	77.1717	Male	30-39	21K (Omicron)	BA.1	45	36	0	0	36	15	0
hCoV-19_India_DL-ILBS-WGS2072_2021_EPI_ISL_8769888_2021-12-31	Asia	India	Delhi	NA	28.6274	77.1717	Male	20-29	21K (Omicron)	BA.1	46	36	0	0	36	15	0
hCoV-19_India_DL-ILBS-WGS2071_2021_EPI_ISL_8769887_2021-12-29	Asia	India	Delhi	NA	28.6274	77.1717	Male	40-49	21K (Omicron)	BA.1	41	36	0	0	32	15	0
hCoV-19_India_DL-ILBS-WGS2070_2021_EPI_ISL_8769886_2021-12-29	Asia	India	Delhi	NA	28.6274	77.1717	Male	50-59	21L (Omicron)	BA.2	69	53	0	0	52	12	0
hCoV-19_India_DL-ILBS-WGS1990_2021_EPI_ISL_8769885_2021-12-29	Asia	India	Delhi	NA	28.6274	77.1717	Male	60-69	21K (Omicron)	BA.1	38	36	0	0	30	15	0
hCoV-19_India_DL-ILBS-WGS1600_2021_EPI_ISL_8769884_2021-12-28	Asia	India	Delhi	NA	28.6274	77.1717	Female	40-49	21L (Omicron)	BA.2	67	53	0	0	50	12	0
hCoV-19_India_DL-ILBS-WGS1599_2021_EPI_ISL_8769883_2021-12-28	Asia	India	Delhi	NA	28.6274	77.1717	Male	10-19	21K (Omicron)	B.1.1.529	47	27	0	0	39	12	0
hCoV-19_India_DL-ILBS-WGS1598_2021_EPI_ISL_8769882_2021-12-28	Asia	India	Delhi	NA	28.6274	77.1717	Female	70>	21K (Omicron)	BA.1	48	36	0	0	38	15	0
hCoV-19_India_DL-ILBS-WGS1597_2021_EPI_ISL_8769881_2021-12-28	Asia	India	Delhi	NA	28.6274	77.1717	Female	40-49	21L (Omicron)	BA.2	61	53	0	0	46	12	0
hCoV-19_India_DL-ILBS-WGS1596_2021_EPI_ISL_8769880_2021-12-28	Asia	India	Delhi	NA	28.6274	77.1717	Male	20-29	21L (Omicron)	BA.2	49	53	0	0	37	12	0
hCoV-19_India_DL-ILBS-WGS1592_2021_EPI_ISL_8769879_2021-12-28	Asia	India	Delhi	NA	28.6274	77.1717	Male	70>	21L (Omicron)	BA.2	55	53	0	0	41	12	0
hCoV-19_India_DL-ILBS-WGS1591_2021_EPI_ISL_8769878_2021-12-28	Asia	India	Delhi	NA	28.6274	77.1717	Male	20-29	21K (Omicron)	BA.1	47	36	0	0	41	15	0
hCoV-19_India_DL-ILBS-WGS1590_2021_EPI_ISL_8769877_2021-12-28	Asia	India	Delhi	NA	28.6274	77.1717	Male	50-59	21L (Omicron)	BA.2	56	53	0	0	41	12	0
hCoV-19_India_DL-ILBS-WGS1589_2021_EPI_ISL_8769876_2021-12-28	Asia	India	Delhi	NA	28.6274	77.1717	Female	20-29	21L (Omicron)	BA.2	67	53	0	0	50	12	0
hCoV-19_India_DL-ILBS-WGS1588_2021_EPI_ISL_8769875_2021-12-28	Asia	India	Delhi	NA	28.6274	77.1717	Male	40-49	21L (Omicron)	B.1.1.529	46	18	0	0	35	9	0
hCoV-19_India_DL-ILBS-WGS1587_2021_EPI_ISL_8769874_2021-12-28	Asia	India	Delhi	NA	28.6274	77.1717	Male	20-29	21L (Omicron)	BA.2	67	53	0	0	49	12	0
hCoV-19_India_DL-ILBS-WGS1586_2021_EPI_ISL_8769873_2021-12-28	Asia	India	Delhi	NA	28.6274	77.1717	Male	20-29	21L (Omicron)	BA.2	47	18	0	0	36	9	0
hCoV-19_India_DL-ILBS-WGS1585_2021_EPI_ISL_8769872_2021-12-28	Asia	India	Delhi	NA	28.6274	77.1717	Female	20-29	21L (Omicron)	BA.2	67	53	0	0	50	12	0
hCoV-19_India_DL-ILBS-WGS1584_2021_EPI_ISL_8769871_2021-12-28	Asia	India	Delhi	NA	28.6274	77.1717	Male	30-39	21K (Omicron)	BA.1	59	36	0	0	48	15	0
hCoV-19_India_DL-ILBS-WGS1583_2021_EPI_ISL_8769870_2021-12-28	Asia	India	Delhi	NA	28.6274	77.1717	Male	20-29	21K (Omicron)	BA.1	59	39	9	0	49	16	1
hCoV-19_India_DL-ILBS-WGS1582_2021_EPI_ISL_8769869_2021-12-27	Asia	India	Delhi	NA	28.6274	77.1717	Male	20-29	21L (Omicron)	BA.2	66	53	0	0	50	12	0
hCoV-19_India_DL-ILBS-WGS1581_2021_EPI_ISL_8769868_2021-12-27	Asia	India	Delhi	NA	28.6274	77.1717	Male	70>	21L (Omicron)	BA.2	56	53	0	0	41	12	0
hCoV-19_India_DL-ILBS-WGS1580_2021_EPI_ISL_8769867_2021-12-27	Asia	India	Delhi	NA	28.6274	77.1717	Male	30-39	21K (Omicron)	BA.1	45	36	0	0	37	15	0
hCoV-19_India_DL-ILBS-WGS1579_2021_EPI_ISL_8769866_2021-12-27	Asia	India	Delhi	NA	28.6274	77.1717	Male	20-29	21L (Omicron)	BA.2	63	50	13	0	43	12	0
hCoV-19_India_DL-ILBS-WGS1576_2021_EPI_ISL_8769863_2021-12-27	Asia	India	Delhi	NA	28.6274	77.1717	Female	30-39	21L (Omicron)	BA.2	57	53	0	0	42	12	0
hCoV-19_India_DL-ILBS-WGS1575_2021_EPI_ISL_8769862_2021-12-27	Asia	India	Delhi	NA	28.6274	77.1717	Male	50-59	21L (Omicron)	BA.2	49	27	0	0	39	12	0
hCoV-19_India_DL-ILBS-WGS1574_2021_EPI_ISL_8769861_2021-12-27	Asia	India	Delhi	NA	28.6274	77.1717	Male	30-39	21K (Omicron)	BA.1	45	36	0	0	38	15	0
hCoV-19_India_DL-ILBS-WGS1572_2021_EPI_ISL_8769860_2021-12-27	Asia	India	Delhi	NA	28.6274	77.1717	Male	60-69	21L (Omicron)	BA.2	60	51	12	0	41	12	0
hCoV-19_India_DL-ILBS-WGS1570_2021_EPI_ISL_8769859_2021-12-27	Asia	India	Delhi	NA	28.6274	77.1717	Female	30-39	21K (Omicron)	BA.1	44	51	0	0	38	20	0
hCoV-19_India_DL-ILBS-WGS1569_2021_EPI_ISL_8769858_2021-12-27	Asia	India	Delhi	NA	28.6274	77.1717	Male	30-39	21L (Omicron)	BA.2	66	53	0	0	50	12	0
hCoV-19_India_DL-ILBS-WGS1568_2021_EPI_ISL_8769857_2021-12-27	Asia	India	Delhi	NA	28.6274	77.1717	Male	20-29	21K (Omicron)	BA.1	46	36	0	0	40	15	0
hCoV-19_India_DL-ILBS-WGS1567_2021_EPI_ISL_8769856_2021-12-27	Asia	India	Delhi	NA	28.6274	77.1717	Female	20-29	21L (Omicron)	BA.2	61	53	0	0	44	12	0
hCoV-19_India_DL-ILBS-WGS1565_2021_EPI_ISL_8769855_2021-12-27	Asia	India	Delhi	NA	28.6274	77.1717	Female	10-19	21K (Omicron)	BA.1	52	39	9	0	43	16	1
hCoV-19_India_DL-ILBS-WGS1564_2021_EPI_ISL_8769854_2021-12-27	Asia	India	Delhi	NA	28.6274	77.1717	Female	60-69	21L (Omicron)	BA.2	56	53	0	0	42	12	0
hCoV-19_India_DL-ILBS-WGS1563_2021_EPI_ISL_8769853_2021-12-27	Asia	India	Delhi	NA	28.6274	77.1717	Female	70>	21L (Omicron)	BA.2	58	53	0	0	43	12	0
hCoV-19_India_DL-ILBS-WGS1562_2021_EPI_ISL_8769852_2021-12-27	Asia	India	Delhi	NA	28.6274	77.1717	Female	20-29	21L (Omicron)	BA.2	58	53	0	0	43	12	0
hCoV-19_India_DL-ILBS-WGS1561_2021_EPI_ISL_8769851_2021-12-25	Asia	India	Delhi	NA	28.6274	77.1717	Male	20-29	21K (Omicron)	BA.1	47	36	0	0	40	15	0
hCoV-19_India_DL-ILBS-WGS1560_2021_EPI_ISL_8769850_2021-12-25	Asia	India	Delhi	NA	28.6274	77.1717	Male	70>	21L (Omicron)	BA.2	57	53	0	0	43	12	0
hCoV-19_India_DL-ILBS-WGS1559_2021_EPI_ISL_8769849_2021-12-26	Asia	India	Delhi	NA	28.6274	77.1717	Female	40-49	21L (Omicron)	BA.2	58	53	0	0	42	12	0
hCoV-19_India_DL-ILBS-WGS1558_2021_EPI_ISL_8769848_2021-12-25	Asia	India	Delhi	NA	28.6274	77.1717	Female	30-39	21L (Omicron)	BA.2	51	53	0	0	39	12	0
hCoV-19_India_DL-ILBS-WGS1552_2021_EPI_ISL_8769846_2021-12-29	Asia	India	Delhi	NA	28.6274	77.1717	Female	30-39	21L (Omicron)	BA.2	67	53	0	0	52	12	0
hCoV-19_India_DL-ILBS-WGS1550_2021_EPI_ISL_8769845_2021-12-28	Asia	India	Delhi	NA	28.6274	77.1717	Female	20-29	21L (Omicron)	BA.2	63	53	0	0	46	12	0
hCoV-19_India_DL-ILBS-WGS1549_2021_EPI_ISL_8769844_2021-12-28	Asia	India	Delhi	NA	28.6274	77.1717	Male	40-49	21K (Omicron)	BA.1	57	39	9	0	47	16	1
hCoV-19_India_DL-ILBS-WGS1548_2021_EPI_ISL_8769843_2021-12-28	Asia	India	Delhi	NA	28.6274	77.1717	Female	30-39	21L (Omicron)	BA.2	63	53	0	0	46	12	0
hCoV-19_India_DL-ILBS-WGS1546_2021_EPI_ISL_8769842_2021-12-27	Asia	India	Delhi	NA	28.6274	77.1717	Male	50-59	21L (Omicron)	BA.2	67	53	0	0	50	12	0
hCoV-19_India_DL-ILBS-WGS1545_2021_EPI_ISL_8769841_2021-12-27	Asia	India	Delhi	NA	28.6274	77.1717	Male	20-29	21K (Omicron)	BA.1	48	36	0	0	40	15	0
hCoV-19_India_DL-ILBS-WGS1451_2021_EPI_ISL_8769840_2021-12-26	Asia	India	Delhi	NA	28.6274	77.1717	Male	10-19	21K (Omicron)	BA.1	34	36	0	0	28	15	0
hCoV-19_India_DL-ILBS-WGS1450_2021_EPI_ISL_8769839_2021-12-25	Asia	India	Delhi	NA	28.6274	77.1717	Male	10-19	21K (Omicron)	BA.1	42	36	0	0	33	15	0
hCoV-19_India_DL-ILBS-WGS1449_2021_EPI_ISL_8769838_2021-12-25	Asia	India	Delhi	NA	28.6274	77.1717	Female	60-69	21K (Omicron)	BA.1	38	36	0	0	29	15	0
hCoV-19_India_DL-ILBS-WGS1448_2021_EPI_ISL_8769837_2021-12-25	Asia	India	Delhi	NA	28.6274	77.1717	Female	10-19	21K (Omicron)	BA.1	36	36	0	0	30	15	0
hCoV-19_India_DL-ILBS-WGS1447_2021_EPI_ISL_8769836_2021-12-25	Asia	India	Delhi	NA	28.6274	77.1717	Female	10-19	21K (Omicron)	BA.1	35	36	0	0	28	15	0
hCoV-19_India_DL-ILBS-WGS1446_2021_EPI_ISL_8769835_2021-12-25	Asia	India	Delhi	NA	28.6274	77.1717	Male	20-29	21K (Omicron)	B.1.1.529	33	21	0	0	26	10	0
hCoV-19_India_DL-ILBS-WGS1445_2021_EPI_ISL_8769834_2021-12-24	Asia	India	Delhi	NA	28.6274	77.1717	Male	10-19	21K (Omicron)	BA.1	40	36	0	0	31	15	0
hCoV-19_India_DL-ILBS-WGS1444_2021_EPI_ISL_8769833_2021-12-24	Asia	India	Delhi	NA	28.6274	77.1717	Male	5-10	21K (Omicron)	BA.1	34	21	0	0	26	10	0
hCoV-19_India_DL-ILBS-WGS1443_2021_EPI_ISL_8769832_2021-12-24	Asia	India	Delhi	NA	28.6274	77.1717	Female	40-49	21K (Omicron)	B.1.1.529	33	21	0	0	27	10	0
hCoV-19_India_DL-ILBS-WGS1442_2021_EPI_ISL_8769831_2021-12-24	Asia	India	Delhi	NA	28.6274	77.1717	Female	10-19	21K (Omicron)	B.1.1.529	33	36	0	0	26	15	0
hCoV-19_India_DL-ILBS-WGS1441_2021_EPI_ISL_8769830_2021-12-24	Asia	India	Delhi	NA	28.6274	77.1717	Male	20-29	21K (Omicron)	BA.1	38	36	0	0	30	15	0
hCoV-19_India_DL-ILBS-WGS1440_2021_EPI_ISL_8769829_2021-12-24	Asia	India	Delhi	NA	28.6274	77.1717	Male	20-29	21K (Omicron)	BA.1	34	27	0	0	27	12	0
hCoV-19_India_DL-ILBS-WGS1439_2021_EPI_ISL_8769828_2021-12-24	Asia	India	Delhi	NA	28.6274	77.1717	Male	40-49	21K (Omicron)	BA.1	36	36	0	0	29	15	0
hCoV-19_India_DL-ILBS-WGS1438_2021_EPI_ISL_8769827_2021-12-24	Asia	India	Delhi	NA	28.6274	77.1717	Male	40-49	21K (Omicron)	BA.1	38	36	0	0	30	15	0
hCoV-19_India_DL-ILBS-WGS1437_2021_EPI_ISL_8769826_2021-12-24	Asia	India	Delhi	NA	28.6274	77.1717	Female	20-29	21K (Omicron)	BA.1	36	36	0	0	29	15	0
hCoV-19_India_DL-ILBS-WGS1436_2021_EPI_ISL_8769825_2021-12-24	Asia	India	Delhi	NA	28.6274	77.1717	Female	50-59	21K (Omicron)	B.1.1.529	35	36	0	0	28	15	0
hCoV-19_India_DL-ILBS-WGS1434_2021_EPI_ISL_8769823_2021-12-24	Asia	India	Delhi	NA	28.6274	77.1717	Male	20-29	21K (Omicron)	BA.1	49	36	0	0	40	15	0
hCoV-19_India_DL-ILBS-WGS1433_2021_EPI_ISL_8769822_2021-12-24	Asia	India	Delhi	NA	28.6274	77.1717	Female	20-29	21K (Omicron)	B.1.1.529	31	36	0	0	25	15	0
hCoV-19_India_DL-ILBS-WGS1432_2021_EPI_ISL_8769821_2021-12-28	Asia	India	Delhi	NA	28.6274	77.1717	Male	20-29	21K (Omicron)	BA.1	40	36	0	0	31	15	0
hCoV-19_India_DL-ILBS-WGS1431_2021_EPI_ISL_8769820_2021-12-28	Asia	India	Delhi	NA	28.6274	77.1717	Male	40-49	21L (Omicron)	B.1.1.529	50	44	0	0	37	9	0
hCoV-19_India_DL-ILBS-WGS1430_2021_EPI_ISL_8769819_2021-12-28	Asia	India	Delhi	NA	28.6274	77.1717	Male	40-49	21L (Omicron)	B.1.1.529	44	44	0	0	30	9	0
hCoV-19_India_DL-ILBS-WGS1429_2021_EPI_ISL_8769818_2021-12-28	Asia	India	Delhi	NA	28.6274	77.1717	Male	40-49	21L (Omicron)	B.1.1.529	58	44	0	0	43	9	0
hCoV-19_India_DL-ILBS-WGS1428_2021_EPI_ISL_8769817_2021-12-28	Asia	India	Delhi	NA	28.6274	77.1717	Female	40-49	21K (Omicron)	BA.1	47	36	0	0	38	15	0
hCoV-19_India_DL-ILBS-WGS1427_2021_EPI_ISL_8769816_2021-12-28	Asia	India	Delhi	NA	28.6274	77.1717	Male	20-29	21L (Omicron)	B.1.1.529	54	44	0	0	39	9	0
hCoV-19_India_DL-ILBS-WGS1426_2021_EPI_ISL_8769815_2021-12-28	Asia	India	Delhi	NA	28.6274	77.1717	Male	10-19	21K (Omicron)	B.1.1.529	35	36	0	0	29	15	0
hCoV-19_India_DL-ILBS-WGS1425_2021_EPI_ISL_8769814_2021-12-28	Asia	India	Delhi	NA	28.6274	77.1717	Male	50-59	21L (Omicron)	B.1.1.529	53	44	0	0	37	9	0
hCoV-19_India_DL-ILBS-WGS1424_2021_EPI_ISL_8769813_2021-12-28	Asia	India	Delhi	NA	28.6274	77.1717	Male	60-69	21L (Omicron)	B.1.1.529	51	44	0	0	37	9	0
hCoV-19_India_DL-ILBS-WGS1423_2021_EPI_ISL_8769812_2021-12-28	Asia	India	Delhi	NA	28.6274	77.1717	Male	10-19	21K (Omicron)	BA.1	47	36	0	0	38	15	0
hCoV-19_India_DL-ILBS-WGS1422_2021_EPI_ISL_8769811_2021-12-28	Asia	India	Delhi	NA	28.6274	77.1717	Male	30-39	21L (Omicron)	B.1.1.529	54	44	0	0	39	9	0
hCoV-19_India_DL-ILBS-WGS1421_2021_EPI_ISL_8769810_2021-12-27	Asia	India	Delhi	NA	28.6274	77.1717	Female	20-29	21M (Omicron)	B.1.1.529	40	21	30	0	27	10	1
hCoV-19_India_DL-ILBS-WGS1420_2021_EPI_ISL_8769809_2021-12-27	Asia	India	Delhi	NA	28.6274	77.1717	Female	20-29	21K (Omicron)	BA.1	33	36	11	1	24	12	0
hCoV-19_India_DL-ILBS-WGS1419_2021_EPI_ISL_8769808_2021-12-27	Asia	India	Delhi	NA	28.6274	77.1717	Female	10-19	21K (Omicron)	BA.1	38	36	0	0	30	15	0
hCoV-19_India_DL-ILBS-WGS1417_2021_EPI_ISL_8769806_2021-12-26	Asia	India	Delhi	NA	28.6274	77.1717	Male	10-19	21K (Omicron)	BA.1	40	36	0	0	31	15	0
hCoV-19_India_DL-ILBS-WGS1416_2021_EPI_ISL_8769805_2021-12-28	Asia	India	Delhi	NA	28.6274	77.1717	Male	20-29	21L (Omicron)	BA.2	65	53	0	0	51	12	0
hCoV-19_India_DL-ILBS-WGS1415_2021_EPI_ISL_8769804_2021-12-28	Asia	India	Delhi	NA	28.6274	77.1717	Female	10-19	21L (Omicron)	B.1.1.529	65	44	0	0	49	9	0
hCoV-19_India_DL-ILBS-WGS1414_2021_EPI_ISL_8769803_2021-12-28	Asia	India	Delhi	NA	28.6274	77.1717	Male	10-19	21L (Omicron)	B.1.1.529	55	44	0	0	41	9	0
hCoV-19_India_DL-ILBS-WGS1413_2021_EPI_ISL_8769802_2021-12-28	Asia	India	Delhi	NA	28.6274	77.1717	Female	40-49	21L (Omicron)	B.1.1.529	53	44	0	0	39	9	0
hCoV-19_India_DL-ILBS-WGS1412_2021_EPI_ISL_8769801_2021-12-27	Asia	India	Delhi	NA	28.6274	77.1717	Male	30-39	21L (Omicron)	B.1.1.529	50	44	0	0	37	9	0
hCoV-19_India_DL-ILBS-WGS1411_2021_EPI_ISL_8769800_2021-12-27	Asia	India	Delhi	NA	28.6274	77.1717	Male	40-49	21K (Omicron)	BA.1	37	36	0	0	29	15	0
hCoV-19_India_DL-ILBS-WGS1410_2021_EPI_ISL_8769799_2021-12-27	Asia	India	Delhi	NA	28.6274	77.1717	Female	10-19	21L (Omicron)	B.1.1.529	57	44	0	0	41	9	0
hCoV-19_India_DL-ILBS-WGS1409_2021_EPI_ISL_8769798_2021-12-26	Asia	India	Delhi	NA	28.6274	77.1717	Male	10-19	21L (Omicron)	B.1.1.529	53	44	0	0	38	9	0
hCoV-19_India_DL-ILBS-WGS1408_2021_EPI_ISL_8769797_2021-12-26	Asia	India	Delhi	NA	28.6274	77.1717	Male	50-59	21L (Omicron)	B.1.1.529	51	44	0	0	37	9	0
hCoV-19_India_DL-ILBS-WGS1407_2021_EPI_ISL_8769796_2021-12-26	Asia	India	Delhi	NA	28.6274	77.1717	Male	60-69	21K (Omicron)	BA.1	35	36	0	0	28	15	0
hCoV-19_India_DL-ILBS-WGS1405_2021_EPI_ISL_8769794_2021-12-25	Asia	India	Delhi	NA	28.6274	77.1717	Female	40-49	21K (Omicron)	BA.1	51	36	0	0	42	15	0
hCoV-19_India_DL-ILBS-WGS1404_2021_EPI_ISL_8769793_2021-12-25	Asia	India	Delhi	NA	28.6274	77.1717	Male	70>	21K (Omicron)	BA.1	38	36	0	0	30	15	0
hCoV-19_India_DL-ILBS-WGS1403_2021_EPI_ISL_8769792_2021-12-25	Asia	India	Delhi	NA	28.6274	77.1717	Female	40-49	21K (Omicron)	BA.1	38	36	0	0	31	15	0
hCoV-19_India_DL-ILBS-WGS1402_2021_EPI_ISL_8769791_2021-12-28	Asia	India	Delhi	NA	28.6274	77.1717	Male	10-19	21L (Omicron)	B.1.1.529	47	44	0	0	35	9	0
hCoV-19_India_DL-ILBS-WGS1397_2021_EPI_ISL_8769786_2021-12-28	Asia	India	Delhi	NA	28.6274	77.1717	Male	40-49	21K (Omicron)	BA.1	42	36	0	0	33	15	0
hCoV-19_India_DL-ILBS-WGS1396_2021_EPI_ISL_8769785_2021-12-28	Asia	India	Delhi	NA	28.6274	77.1717	Male	30-39	21K (Omicron)	BA.1	47	36	0	0	39	15	0
hCoV-19_India_DL-ILBS-WGS1395_2021_EPI_ISL_8769784_2021-12-28	Asia	India	Delhi	NA	28.6274	77.1717	Female	30-39	21L (Omicron)	B.1.1.529	52	44	0	0	38	9	0
hCoV-19_India_DL-ILBS-WGS1394_2021_EPI_ISL_8769783_2021-12-28	Asia	India	Delhi	NA	28.6274	77.1717	Female	30-39	21L (Omicron)	B.1.1.529	54	47	0	0	37	10	0
hCoV-19_India_DL-ILBS-WGS1393_2021_EPI_ISL_8769782_2021-12-28	Asia	India	Delhi	NA	28.6274	77.1717	Female	30-39	21L (Omicron)	B.1.1.529	65	44	0	0	50	9	0
hCoV-19_India_DL-ILBS-WGS1392_2021_EPI_ISL_8769781_2021-12-28	Asia	India	Delhi	NA	28.6274	77.1717	Female	20-29	21K (Omicron)	BA.1	36	36	11	1	27	12	0
hCoV-19_India_DL-ILBS-WGS1391_2021_EPI_ISL_8769780_2021-12-25	Asia	India	Delhi	NA	28.6274	77.1717	Female	5-10	21K (Omicron)	BA.1	48	36	0	0	39	15	0
hCoV-19_India_DL-ILBS-WGS1387_2021_EPI_ISL_8769776_2021-12-25	Asia	India	Delhi	NA	28.6274	77.1717	Female	20-29	21K (Omicron)	BA.1	49	36	0	0	40	15	0
hCoV-19_India_DL-ILBS-WGS1386_2021_EPI_ISL_8769775_2021-12-25	Asia	India	Delhi	NA	28.6274	77.1717	Male	50-59	21L (Omicron)	BA.2	67	53	0	0	50	12	0
hCoV-19_India_DL-ILBS-WGS1385_2021_EPI_ISL_8769774_2021-12-25	Asia	India	Delhi	NA	28.6274	77.1717	Female	30-39	21K (Omicron)	BA.1	38	36	0	0	30	15	0
hCoV-19_India_DL-ILBS-WGS1384_2021_EPI_ISL_8769773_2021-12-25	Asia	India	Delhi	NA	28.6274	77.1717	Male	70>	21K (Omicron)	BA.1	38	36	0	0	29	15	0
hCoV-19_India_DL-ILBS-WGS1383_2021_EPI_ISL_8769772_2021-12-25	Asia	India	Delhi	NA	28.6274	77.1717	Male	10-19	21K (Omicron)	BA.1	39	36	0	0	29	15	0
hCoV-19_India_DL-ILBS-WGS1382_2021_EPI_ISL_8769771_2021-12-25	Asia	India	Delhi	NA	28.6274	77.1717	Female	20-29	21L (Omicron)	BA.2	67	53	0	0	50	12	0
hCoV-19_India_DL-ILBS-WGS1381_2021_EPI_ISL_8769770_2021-12-25	Asia	India	Delhi	NA	28.6274	77.1717	Female	20-29	21K (Omicron)	BA.1	38	36	0	0	31	15	0
hCoV-19_India_DL-ILBS-WGS1380_2021_EPI_ISL_8769769_2021-12-25	Asia	India	Delhi	NA	28.6274	77.1717	Female	70>	21K (Omicron)	BA.1	50	36	0	0	40	15	0
hCoV-19_India_DL-ILBS-WGS1379_2021_EPI_ISL_8769768_2021-12-25	Asia	India	Delhi	NA	28.6274	77.1717	Male	40-49	21K (Omicron)	BA.1	51	36	0	0	43	15	0
hCoV-19_India_DL-ILBS-WGS1378_2021_EPI_ISL_8769767_2021-12-25	Asia	India	Delhi	NA	28.6274	77.1717	Male	60-69	21K (Omicron)	B.1.1.529	39	21	0	0	29	10	0
hCoV-19_India_DL-ILBS-WGS1377_2021_EPI_ISL_8769766_2021-12-25	Asia	India	Delhi	NA	28.6274	77.1717	Male	20-29	21K (Omicron)	BA.1	48	36	0	0	40	15	0
hCoV-19_India_DL-ILBS-WGS1376_2021_EPI_ISL_8769765_2021-12-25	Asia	India	Delhi	NA	28.6274	77.1717	Female	20-29	21K (Omicron)	BA.1	50	36	0	0	41	15	0
hCoV-19_India_DL-ILBS-WGS1375_2021_EPI_ISL_8769764_2021-12-24	Asia	India	Delhi	NA	28.6274	77.1717	Male	70>	21L (Omicron)	B.1.1.529	64	44	0	0	47	9	0
hCoV-19_India_DL-ILBS-WGS1374_2021_EPI_ISL_8769763_2021-12-24	Asia	India	Delhi	NA	28.6274	77.1717	Female	10-19	21K (Omicron)	B.1.1.529	36	36	0	0	28	15	0
hCoV-19_India_DL-ILBS-WGS1373_2021_EPI_ISL_8769762_2021-12-24	Asia	India	Delhi	NA	28.6274	77.1717	Male	10-19	21K (Omicron)	B.1.1.529	36	21	0	0	27	10	0
hCoV-19_India_DL-ILBS-WGS1372_2021_EPI_ISL_8769761_2021-12-27	Asia	India	Delhi	NA	28.6274	77.1717	Female	10-19	21L (Omicron)	B.1.1.529	57	44	0	0	42	9	0
hCoV-19_India_DL-ILBS-WGS1371_2021_EPI_ISL_8769760_2021-12-27	Asia	India	Delhi	NA	28.6274	77.1717	Male	30-39	21K (Omicron)	B.1.1.529	35	27	12	0	28	12	1
hCoV-19_India_DL-ILBS-WGS1370_2021_EPI_ISL_8769759_2021-12-23	Asia	India	Delhi	NA	28.6274	77.1717	Female	40-49	21K (Omicron)	BA.1	37	36	18	0	29	15	1
hCoV-19_India_DL-ILBS-WGS1369_2021_EPI_ISL_8769758_2021-12-23	Asia	India	Delhi	NA	28.6274	77.1717	Female	60-69	21K (Omicron)	BA.1	38	36	0	0	30	15	0
hCoV-19_India_DL-ILBS-WGS1368_2021_EPI_ISL_8769757_2021-12-23	Asia	India	Delhi	NA	28.6274	77.1717	Female	30-39	21K (Omicron)	BA.1	38	36	0	0	29	15	0
hCoV-19_India_DL-ILBS-WGS1367_2021_EPI_ISL_8769756_2021-12-27	Asia	India	Delhi	NA	28.6274	77.1717	Male	40-49	21L (Omicron)	B.1.1.529	52	44	0	0	37	9	0
hCoV-19_India_DL-ILBS-WGS1366_2021_EPI_ISL_8769755_2021-12-27	Asia	India	Delhi	NA	28.6274	77.1717	Male	30-39	21L (Omicron)	B.1.1.529	51	44	0	0	37	9	0
hCoV-19_India_DL-ILBS-WGS1365_2021_EPI_ISL_8769754_2021-12-27	Asia	India	Delhi	NA	28.6274	77.1717	Female	50-59	21K (Omicron)	BA.1	46	36	0	0	37	15	0
hCoV-19_India_DL-ILBS-WGS1364_2021_EPI_ISL_8769753_2021-12-27	Asia	India	Delhi	NA	28.6274	77.1717	Male	30-39	21L (Omicron)	B.1.1.529	65	44	0	0	48	9	0
hCoV-19_India_DL-ILBS-WGS1363_2021_EPI_ISL_8769752_2021-12-27	Asia	India	Delhi	NA	28.6274	77.1717	Female	40-49	21K (Omicron)	BA.1	49	36	0	0	40	15	0
hCoV-19_India_DL-ILBS-WGS1362_2021_EPI_ISL_8769751_2021-12-27	Asia	India	Delhi	NA	28.6274	77.1717	Male	70>	21K (Omicron)	BA.1	49	36	0	0	40	15	0
hCoV-19_India_DL-ILBS-WGS1361_2021_EPI_ISL_8769750_2021-12-27	Asia	India	Delhi	NA	28.6274	77.1717	Female	20-29	21L (Omicron)	B.1.1.529	65	44	0	0	48	9	0
hCoV-19_India_DL-ILBS-WGS1360_2021_EPI_ISL_8769749_2021-12-27	Asia	India	Delhi	NA	28.6274	77.1717	Female	60-69	21L (Omicron)	B.1.1.529	57	44	0	0	41	9	0
hCoV-19_India_DL-ILBS-WGS1359_2021_EPI_ISL_8769748_2021-12-27	Asia	India	Delhi	NA	28.6274	77.1717	Male	60-69	21L (Omicron)	B.1.1.529	50	44	0	0	36	9	0
hCoV-19_India_DL-ILBS-WGS1358_2021_EPI_ISL_8769747_2021-12-27	Asia	India	Delhi	NA	28.6274	77.1717	Male	30-39	21L (Omicron)	B.1.1.529	54	44	0	0	39	9	0
hCoV-19_India_DL-ILBS-WGS1357_2021_EPI_ISL_8769746_2021-12-27	Asia	India	Delhi	NA	28.6274	77.1717	Male	20-29	21L (Omicron)	B.1.1.529	52	44	0	0	38	9	0
hCoV-19_India_DL-ILBS-WGS1356_2021_EPI_ISL_8769745_2021-12-27	Asia	India	Delhi	NA	28.6274	77.1717	Female	10-19	21L (Omicron)	B.1.1.529	64	44	0	0	47	9	0
hCoV-19_India_DL-ILBS-WGS1355_2021_EPI_ISL_8769744_2021-12-25	Asia	India	Delhi	NA	28.6274	77.1717	Male	20-29	21L (Omicron)	B.1.1.529	55	9	0	0	39	6	0
hCoV-19_India_DL-ILBS-WGS1354_2021_EPI_ISL_8769743_2021-12-25	Asia	India	Delhi	NA	28.6274	77.1717	Male	10-19	21L (Omicron)	BA.2	66	53	0	0	50	12	0
hCoV-19_India_DL-ILBS-WGS1353_2021_EPI_ISL_8769742_2021-12-22	Asia	India	Delhi	NA	28.6274	77.1717	Male	10-19	21L (Omicron)	BA.2	61	27	0	0	45	12	0
hCoV-19_India_DL-ILBS-WGS1352_2021_EPI_ISL_8769741_2021-12-22	Asia	India	Delhi	NA	28.6274	77.1717	Male	30-39	21L (Omicron)	BA.2	68	53	0	0	50	12	0
hCoV-19_India_DL-ILBS-WGS1350_2021_EPI_ISL_8769739_2021-12-27	Asia	India	Delhi	NA	28.6274	77.1717	Female	30-39	21L (Omicron)	BA.2	68	27	0	0	51	12	0
hCoV-19_India_DL-ILBS-WGS1349_2021_EPI_ISL_8769738_2021-12-27	Asia	India	Delhi	NA	28.6274	77.1717	Male	10-19	21K (Omicron)	BA.1	42	36	0	0	34	15	0
hCoV-19_India_DL-ILBS-WGS1348_2021_EPI_ISL_8769737_2021-12-27	Asia	India	Delhi	NA	28.6274	77.1717	Female	50-59	21L (Omicron)	BA.2	66	53	0	0	50	12	0
hCoV-19_India_DL-ILBS-WGS1347_2021_EPI_ISL_8769736_2021-12-27	Asia	India	Delhi	NA	28.6274	77.1717	Male	30-39	21L (Omicron)	BA.2	67	53	0	0	52	12	0
hCoV-19_India_DL-ILBS-WGS1346_2021_EPI_ISL_8769735_2021-12-27	Asia	India	Delhi	NA	28.6274	77.1717	Male	30-39	21L (Omicron)	BA.2	68	53	0	0	51	12	0
hCoV-19_India_DL-ILBS-WGS1345_2021_EPI_ISL_8769734_2021-12-27	Asia	India	Delhi	NA	28.6274	77.1717	Male	40-49	21L (Omicron)	BA.2	67	53	0	0	50	12	0
hCoV-19_India_DL-ILBS-WGS1344_2021_EPI_ISL_8769733_2021-12-27	Asia	India	Delhi	NA	28.6274	77.1717	Male	20-29	21L (Omicron)	BA.2	68	53	0	0	50	12	0
hCoV-19_India_DL-ILBS-WGS1343_2021_EPI_ISL_8769732_2021-12-27	Asia	India	Delhi	NA	28.6274	77.1717	Female	50-59	21L (Omicron)	BA.2	66	59	0	0	51	14	0
hCoV-19_India_DL-ILBS-WGS1342_2021_EPI_ISL_8769731_2021-12-27	Asia	India	Delhi	NA	28.6274	77.1717	Female	30-39	21K (Omicron)	BA.1	43	36	0	0	34	15	0
hCoV-19_India_DL-ILBS-WGS1341_2021_EPI_ISL_8769730_2021-12-27	Asia	India	Delhi	NA	28.6274	77.1717	Female	20-29	21K (Omicron)	BA.1	53	39	9	0	45	16	1
hCoV-19_India_DL-ILBS-WGS1340_2021_EPI_ISL_8769729_2021-12-23	Asia	India	Delhi	NA	28.6274	77.1717	Male	30-39	21K (Omicron)	B.1.1.529	34	39	0	0	28	16	0
hCoV-19_India_DL-ILBS-WGS1339_2021_EPI_ISL_8769728_2021-12-23	Asia	India	Delhi	NA	28.6274	77.1717	Female	40-49	21K (Omicron)	BA.1	40	33	0	0	33	14	0
hCoV-19_India_DL-ILBS-WGS1338_2021_EPI_ISL_8769727_2021-12-23	Asia	India	Delhi	NA	28.6274	77.1717	Female	20-29	21K (Omicron)	BA.1	40	36	0	0	31	15	0
hCoV-19_India_DL-ILBS-WGS1337_2021_EPI_ISL_8769726_2021-12-23	Asia	India	Delhi	NA	28.6274	77.1717	Male	30-39	21K (Omicron)	BA.1	47	36	0	0	38	15	0
hCoV-19_India_DL-ILBS-WGS1336_2021_EPI_ISL_8769725_2021-12-23	Asia	India	Delhi	NA	28.6274	77.1717	Female	60-69	21K (Omicron)	B.1.1.529	46	6	0	0	37	2	0
hCoV-19_India_DL-ILBS-WGS1335_2021_EPI_ISL_8769724_2021-12-23	Asia	India	Delhi	NA	28.6274	77.1717	Female	10-19	21J (Delta)	B.1.1.529	37	13	0	0	26	4	0
hCoV-19_India_DL-ILBS-WGS1334_2021_EPI_ISL_8769723_2021-12-23	Asia	India	Delhi	NA	28.6274	77.1717	Male	50-59	21K (Omicron)	B.1.1.529	48	27	0	0	41	12	0
hCoV-19_India_DL-ILBS-WGS1333_2021_EPI_ISL_8769722_2021-12-23	Asia	India	Delhi	NA	28.6274	77.1717	Female	50-59	21M (Omicron)	B.1.1.529	34	18	0	0	28	6	0
hCoV-19_India_DL-ILBS-WGS1332_2021_EPI_ISL_8769721_2021-12-23	Asia	India	Delhi	NA	28.6274	77.1717	Female	20-29	21K (Omicron)	B.1.1.529	39	29	0	1	19	12	0
hCoV-19_India_DL-ILBS-WGS1331_2021_EPI_ISL_8769720_2021-12-23	Asia	India	Delhi	NA	28.6274	77.1717	Female	20-29	21K (Omicron)	B.1.1.529	36	15	0	0	30	5	0
hCoV-19_India_DL-ILBS-WGS1330_2021_EPI_ISL_8769719_2021-12-23	Asia	India	Delhi	NA	28.6274	77.1717	Male	20-29	21M (Omicron)	B.1.1.529	26	24	0	0	21	11	0
hCoV-19_India_DL-ILBS-WGS1329_2021_EPI_ISL_8769718_2021-12-23	Asia	India	Delhi	NA	28.6274	77.1717	Female	40-49	21K (Omicron)	BA.1	42	36	0	0	33	15	0
hCoV-19_India_DL-ILBS-WGS1328_2021_EPI_ISL_8769717_2021-12-23	Asia	India	Delhi	NA	28.6274	77.1717	Male	40-49	21K (Omicron)	BA.1	42	36	0	0	32	15	0
hCoV-19_India_DL-ILBS-WGS1327_2021_EPI_ISL_8769716_2021-12-23	Asia	India	Delhi	NA	28.6274	77.1717	Male	5-10	21K (Omicron)	BA.1	39	33	0	0	29	14	0
hCoV-19_India_DL-ILBS-WGS1326_2021_EPI_ISL_8769715_2021-12-23	Asia	India	Delhi	NA	28.6274	77.1717	Female	50-59	21M (Omicron)	B.1.1.529	39	22	0	0	33	7	0
hCoV-19_India_DL-ILBS-WGS1325_2021_EPI_ISL_8769714_2021-12-23	Asia	India	Delhi	NA	28.6274	77.1717	Male	20-29	21K (Omicron)	BA.1	55	54	0	0	46	21	0
hCoV-19_India_DL-ILBS-WGS1324_2021_EPI_ISL_8769713_2021-12-22	Asia	India	Delhi	NA	28.6274	77.1717	Female	70>	21L (Omicron)	BA.2	68	53	0	0	50	12	0
hCoV-19_India_DL-ILBS-WGS1323_2021_EPI_ISL_8769712_2021-12-26	Asia	India	Delhi	NA	28.6274	77.1717	Male	60-69	21K (Omicron)	BA.1	51	39	9	0	44	16	1
hCoV-19_India_DL-ILBS-WGS1322_2021_EPI_ISL_8769711_2021-12-26	Asia	India	Delhi	NA	28.6274	77.1717	Female	40-49	21K (Omicron)	B.1.1.529	40	36	0	0	34	15	0
hCoV-19_India_DL-ILBS-WGS1321_2021_EPI_ISL_8769710_2021-12-26	Asia	India	Delhi	NA	28.6274	77.1717	Male	10-19	21K (Omicron)	BA.1	44	42	0	0	34	17	0
hCoV-19_India_DL-ILBS-WGS1320_2021_EPI_ISL_8769709_2021-12-26	Asia	India	Delhi	NA	28.6274	77.1717	Female	30-39	21L (Omicron)	BA.2	68	53	0	0	51	12	0
hCoV-19_India_DL-ILBS-WGS1319_2021_EPI_ISL_8306738_2021-12-26	Asia	India	Delhi	NA	28.6274	77.1717	Male	30-39	21K (Omicron)	BA.1	50	39	0	0	40	16	0
hCoV-19_India_DL-ILBS-WGS1318_2021_EPI_ISL_8306737_2021-12-26	Asia	India	Delhi	NA	28.6274	77.1717	Female	60-69	21K (Omicron)	BA.1	42	36	0	0	34	15	0
hCoV-19_India_DL-ILBS-WGS1317_2021_EPI_ISL_8769708_2021-12-25	Asia	India	Delhi	NA	28.6274	77.1717	Male	40-49	21L (Omicron)	BA.2	66	53	0	0	50	12	0
hCoV-19_India_DL-ILBS-WGS1316_2021_EPI_ISL_8769707_2021-12-25	Asia	India	Delhi	NA	28.6274	77.1717	Male	20-29	21K (Omicron)	BA.1	47	39	0	0	39	16	0
hCoV-19_India_DL-ILBS-WGS1315_2021_EPI_ISL_8769706_2021-12-24	Asia	India	Delhi	NA	28.6274	77.1717	Male	20-29	21L (Omicron)	BA.2	66	53	0	0	50	12	0
hCoV-19_India_DL-ILBS-WGS1314_2021_EPI_ISL_8769705_2021-12-24	Asia	India	Delhi	NA	28.6274	77.1717	Male	40-49	21L (Omicron)	BA.2	68	53	0	0	51	12	0
hCoV-19_India_DL-ILBS-WGS1313_2021_EPI_ISL_8769704_2021-12-24	Asia	India	Delhi	NA	28.6274	77.1717	Male	20-29	21L (Omicron)	BA.2	69	53	0	0	51	12	0
hCoV-19_India_DL-ILBS-WGS1312_2021_EPI_ISL_8769703_2021-12-24	Asia	India	Delhi	NA	28.6274	77.1717	Male	70>	21L (Omicron)	BA.2	66	53	0	0	50	12	0
hCoV-19_India_DL-ILBS-WGS1311_2021_EPI_ISL_8769702_2021-12-24	Asia	India	Delhi	NA	28.6274	77.1717	Female	10-19	21K (Omicron)	BA.1	48	39	0	0	39	16	0
hCoV-19_India_DL-ILBS-WGS1309_2021_EPI_ISL_8769700_2021-12-23	Asia	India	Delhi	NA	28.6274	77.1717	Female	60-69	21K (Omicron)	BA.1	45	42	0	0	35	17	0
hCoV-19_India_DL-ILBS-WGS1307_2021_EPI_ISL_8769698_2021-12-23	Asia	India	Delhi	NA	28.6274	77.1717	Female	30-39	21K (Omicron)	BA.1	49	39	0	0	41	16	0
hCoV-19_India_DL-ILBS-WGS1306_2021_EPI_ISL_8769697_2021-12-23	Asia	India	Delhi	NA	28.6274	77.1717	Female	20-29	21K (Omicron)	BA.1	44	39	0	0	36	16	0
hCoV-19_India_DL-ILBS-WGS1305_2021_EPI_ISL_8769696_2021-12-23	Asia	India	Delhi	NA	28.6274	77.1717	Female	50-59	21K (Omicron)	B.1.1.529	38	39	4	1	24	13	0
hCoV-19_India_DL-ILBS-WGS1304_2021_EPI_ISL_8769695_2021-12-23	Asia	India	Delhi	NA	28.6274	77.1717	Male	20-29	21M (Omicron)	B.1.1.529	36	27	1	1	24	8	0
hCoV-19_India_DL-ILBS-WGS1303_2021_EPI_ISL_8769694_2021-12-27	Asia	India	Delhi	NA	28.6274	77.1717	Male	10-19	21K (Omicron)	BA.1	41	36	0	0	32	15	0
hCoV-19_India_DL-ILBS-WGS1302_2021_EPI_ISL_8769693_2021-12-26	Asia	India	Delhi	NA	28.6274	77.1717	Male	20-29	21K (Omicron)	BA.1	44	36	0	0	34	15	0
hCoV-19_India_DL-ILBS-WGS1301_2021_EPI_ISL_8769692_2021-12-26	Asia	India	Delhi	NA	28.6274	77.1717	Male	20-29	21K (Omicron)	BA.1	40	42	0	0	31	17	0
hCoV-19_India_DL-ILBS-WGS1300_2021_EPI_ISL_8769691_2021-12-26	Asia	India	Delhi	NA	28.6274	77.1717	Male	70>	21K (Omicron)	BA.1	43	36	0	0	34	15	0
hCoV-19_India_DL-ILBS-WGS1298_2021_EPI_ISL_8769689_2021-12-26	Asia	India	Delhi	NA	28.6274	77.1717	Male	40-49	21K (Omicron)	B.1.1.529	38	31	56	1	32	10	2
hCoV-19_India_DL-ILBS-WGS1297_2021_EPI_ISL_8769688_2021-12-26	Asia	India	Delhi	NA	28.6274	77.1717	Female	50-59	21K (Omicron)	BA.1	53	36	0	0	45	15	0
hCoV-19_India_DL-ILBS-WGS1296_2021_EPI_ISL_8769687_2021-12-25	Asia	India	Delhi	NA	28.6274	77.1717	Female	20-29	21K (Omicron)	BA.1	49	36	0	0	38	15	0
hCoV-19_India_DL-ILBS-WGS1295_2021_EPI_ISL_8769686_2021-12-25	Asia	India	Delhi	NA	28.6274	77.1717	Male	50-59	21K (Omicron)	BA.1	55	36	0	0	45	15	0
hCoV-19_India_DL-ILBS-WGS1294_2021_EPI_ISL_8769685_2021-12-25	Asia	India	Delhi	NA	28.6274	77.1717	Male	60-69	21L (Omicron)	BA.2	59	53	0	0	43	12	0
hCoV-19_India_DL-ILBS-WGS1293_2021_EPI_ISL_8769684_2021-12-25	Asia	India	Delhi	NA	28.6274	77.1717	Male	60-69	21K (Omicron)	BA.1	41	42	0	0	33	17	0
hCoV-19_India_DL-ILBS-WGS1290_2021_EPI_ISL_8769681_2021-12-24	Asia	India	Delhi	NA	28.6274	77.1717	Male	30-39	21K (Omicron)	BA.1	50	75	0	0	42	15	0
hCoV-19_India_DL-ILBS-WGS1289_2021_EPI_ISL_8769680_2021-12-24	Asia	India	Delhi	NA	28.6274	77.1717	Female	30-39	21K (Omicron)	BA.1	52	36	0	0	41	15	0
hCoV-19_India_DL-ILBS-WGS1287_2021_EPI_ISL_8769678_2021-12-26	Asia	India	Delhi	NA	28.6274	77.1717	Male	10-19	21L (Omicron)	BA.2	66	53	0	0	51	12	0
hCoV-19_India_DL-ILBS-WGS1286_2021_EPI_ISL_8769677_2021-12-25	Asia	India	Delhi	NA	28.6274	77.1717	Female	50-59	21L (Omicron)	BA.2	68	53	0	0	52	12	0
hCoV-19_India_DL-ILBS-WGS1285_2021_EPI_ISL_8769676_2021-12-26	Asia	India	Delhi	NA	28.6274	77.1717	Male	40-49	21L (Omicron)	BA.2	66	53	0	0	51	12	0
hCoV-19_India_DL-ILBS-WGS1284_2021_EPI_ISL_8769675_2021-12-23	Asia	India	Delhi	NA	28.6274	77.1717	Female	40-49	21K (Omicron)	BA.1	43	36	0	0	35	15	0
hCoV-19_India_DL-ILBS-WGS1281_2021_EPI_ISL_8769672_2021-12-24	Asia	India	Delhi	NA	28.6274	77.1717	Female	40-49	21K (Omicron)	BA.1	54	39	0	0	44	16	0
hCoV-19_India_DL-ILBS-WGS1280_2021_EPI_ISL_8769671_2021-12-24	Asia	India	Delhi	NA	28.6274	77.1717	Male	60-69	21K (Omicron)	BA.1	58	39	9	0	48	16	1
hCoV-19_India_DL-ILBS-WGS1279_2021_EPI_ISL_8769670_2021-12-24	Asia	India	Delhi	NA	28.6274	77.1717	Male	30-39	21L (Omicron)	BA.2	66	27	0	0	50	12	0
hCoV-19_India_DL-ILBS-WGS1278_2021_EPI_ISL_8769669_2021-12-24	Asia	India	Delhi	NA	28.6274	77.1717	Male	40-49	21K (Omicron)	BA.1	48	36	0	0	39	15	0
hCoV-19_India_DL-ILBS-WGS1277_2021_EPI_ISL_8769668_2021-12-24	Asia	India	Delhi	NA	28.6274	77.1717	Male	50-59	21K (Omicron)	BA.1	40	42	0	0	30	17	0
hCoV-19_India_DL-ILBS-WGS1276_2021_EPI_ISL_8769667_2021-12-24	Asia	India	Delhi	NA	28.6274	77.1717	Male	30-39	21K (Omicron)	B.1.1.529	57	27	0	0	46	12	0
hCoV-19_India_DL-ILBS-WGS1275_2021_EPI_ISL_8769666_2021-12-24	Asia	India	Delhi	NA	28.6274	77.1717	Female	40-49	21L (Omicron)	BA.2	67	53	0	0	52	12	0
hCoV-19_India_DL-ILBS-WGS1274_2021_EPI_ISL_8769665_2021-12-24	Asia	India	Delhi	NA	28.6274	77.1717	Male	20-29	21K (Omicron)	BA.1	49	36	0	0	39	15	0
hCoV-19_India_DL-ILBS-WGS1273_2021_EPI_ISL_8769664_2021-12-24	Asia	India	Delhi	NA	28.6274	77.1717	Male	40-49	21K (Omicron)	BA.1	41	36	0	0	31	15	0
hCoV-19_India_DL-ILBS-WGS1272_2021_EPI_ISL_8769663_2021-12-24	Asia	India	Delhi	NA	28.6274	77.1717	Female	20-29	21L (Omicron)	BA.2	66	53	0	0	50	12	0
hCoV-19_India_DL-ILBS-WGS1271_2021_EPI_ISL_8769662_2021-12-24	Asia	India	Delhi	NA	28.6274	77.1717	Male	50-59	21K (Omicron)	BA.1	41	36	0	0	30	15	0
hCoV-19_India_DL-ILBS-WGS1268_2021_EPI_ISL_8769659_2021-12-24	Asia	India	Delhi	NA	28.6274	77.1717	Male	30-39	21K (Omicron)	BA.1	47	39	0	0	38	16	0
hCoV-19_India_DL-ILBS-WGS1267_2021_EPI_ISL_8769658_2021-12-24	Asia	India	Delhi	NA	28.6274	77.1717	Male	40-49	21L (Omicron)	BA.2	65	53	0	0	48	12	0
hCoV-19_India_DL-ILBS-WGS1266_2021_EPI_ISL_8769657_2021-12-24	Asia	India	Delhi	NA	28.6274	77.1717	Male	5-10	21L (Omicron)	BA.2	66	53	0	0	51	12	0
hCoV-19_India_DL-ILBS-WGS1265_2021_EPI_ISL_8769656_2021-12-24	Asia	India	Delhi	NA	28.6274	77.1717	Female	40-49	21L (Omicron)	BA.2	66	53	0	0	51	12	0
hCoV-19_India_DL-ILBS-WGS1264_2021_EPI_ISL_8769655_2021-12-24	Asia	India	Delhi	NA	28.6274	77.1717	Male	10-19	21K (Omicron)	B.1.1.529	37	30	9	0	30	13	1
hCoV-19_India_DL-ILBS-WGS1263_2021_EPI_ISL_8769654_2021-12-24	Asia	India	Delhi	NA	28.6274	77.1717	Female	40-49	21K (Omicron)	BA.1	58	39	9	0	49	16	1
hCoV-19_India_DL-ILBS-WGS1262_2021_EPI_ISL_8769653_2021-12-24	Asia	India	Delhi	NA	28.6274	77.1717	Male	40-49	21L (Omicron)	BA.2	66	53	0	0	50	12	0
hCoV-19_India_DL-ILBS-WGS1260_2021_EPI_ISL_8769651_2021-12-24	Asia	India	Delhi	NA	28.6274	77.1717	Male	10-19	21K (Omicron)	BA.1	41	36	0	0	32	15	0
hCoV-19_India_DL-ILBS-WGS1259_2021_EPI_ISL_8769650_2021-12-24	Asia	India	Delhi	NA	28.6274	77.1717	Male	40-49	21K (Omicron)	BA.1	52	36	0	0	43	15	0
hCoV-19_India_DL-ILBS-WGS1258_2021_EPI_ISL_8769649_2021-12-24	Asia	India	Delhi	NA	28.6274	77.1717	Male	20-29	21K (Omicron)	BA.1	51	39	0	0	43	16	0
hCoV-19_India_DL-ILBS-WGS1257_2021_EPI_ISL_8769648_2021-12-24	Asia	India	Delhi	NA	28.6274	77.1717	Male	20-29	21K (Omicron)	BA.1	51	36	0	0	42	15	0
hCoV-19_India_DL-ILBS-WGS1256_2021_EPI_ISL_8769647_2021-12-24	Asia	India	Delhi	NA	28.6274	77.1717	Female	20-29	21K (Omicron)	BA.1	41	36	0	0	32	15	0
hCoV-19_India_DL-ILBS-WGS1254_2021_EPI_ISL_8769645_2021-12-24	Asia	India	Delhi	NA	28.6274	77.1717	Male	5-10	21L (Omicron)	BA.2	67	27	0	0	51	12	0
hCoV-19_India_DL-ILBS-WGS1253_2021_EPI_ISL_8769644_2021-12-24	Asia	India	Delhi	NA	28.6274	77.1717	Female	40-49	21L (Omicron)	BA.2	66	53	0	0	50	12	0
hCoV-19_India_DL-ILBS-WGS1252_2021_EPI_ISL_8769643_2021-12-23	Asia	India	Delhi	NA	28.6274	77.1717	Female	50-59	21K (Omicron)	BA.1	42	36	0	0	33	15	0
hCoV-19_India_DL-ILBS-WGS1251_2021_EPI_ISL_8769642_2021-12-23	Asia	India	Delhi	NA	28.6274	77.1717	Male	50-59	21K (Omicron)	BA.1	42	36	0	0	33	15	0
hCoV-19_India_DL-ILBS-WGS1250_2021_EPI_ISL_8769641_2021-12-23	Asia	India	Delhi	NA	28.6274	77.1717	Female	20-29	21K (Omicron)	BA.1	43	36	0	0	34	15	0
hCoV-19_India_DL-ILBS-WGS1245_2021_EPI_ISL_8769637_2021-12-22	Asia	India	Delhi	NA	28.6274	77.1717	Female	10-19	21K (Omicron)	B.1.1.529	39	18	0	0	33	9	0
hCoV-19_India_DL-ILBS-WGS1243_2021_EPI_ISL_8769635_2021-12-26	Asia	India	Delhi	NA	28.6274	77.1717	Male	20-29	21L (Omicron)	BA.2	67	53	0	0	50	12	0
hCoV-19_India_DL-ILBS-WGS1242_2021_EPI_ISL_8769634_2021-12-25	Asia	India	Delhi	NA	28.6274	77.1717	Male	60-69	21K (Omicron)	B.1.1.529	46	22	0	0	36	7	0
hCoV-19_India_DL-ILBS-WGS1241_2021_EPI_ISL_8769633_2021-12-26	Asia	India	Delhi	NA	28.6274	77.1717	Male	50-59	21M (Omicron)	B.1.1.529	27	15	0	0	23	5	0
hCoV-19_India_DL-ILBS-WGS1239_2021_EPI_ISL_8769632_2021-12-26	Asia	India	Delhi	NA	28.6274	77.1717	Female	50-59	21L (Omicron)	BA.2	67	53	0	0	50	12	0
hCoV-19_India_DL-ILBS-WGS1238_2021_EPI_ISL_8769631_2021-12-26	Asia	India	Delhi	NA	28.6274	77.1717	Female	40-49	21K (Omicron)	BA.1	54	36	0	0	44	15	0
hCoV-19_India_DL-ILBS-WGS1237_2021_EPI_ISL_8769630_2021-12-26	Asia	India	Delhi	NA	28.6274	77.1717	Female	50-59	21L (Omicron)	B.1.1.529	43	15	0	0	31	8	0
hCoV-19_India_DL-ILBS-WGS1236_2021_EPI_ISL_8769629_2021-12-26	Asia	India	Delhi	NA	28.6274	77.1717	Female	30-39	21L (Omicron)	BA.2	67	53	0	0	50	12	0
hCoV-19_India_DL-ILBS-WGS1235_2021_EPI_ISL_8769628_2021-12-26	Asia	India	Delhi	NA	28.6274	77.1717	Female	30-39	21M (Omicron)	B.1.1.529	40	6	0	0	29	2	0
hCoV-19_India_DL-ILBS-WGS1234_2021_EPI_ISL_8769627_2021-12-26	Asia	India	Delhi	NA	28.6274	77.1717	Female	40-49	21K (Omicron)	BA.1	57	36	0	0	48	15	0
hCoV-19_India_DL-ILBS-WGS1233_2021_EPI_ISL_8769626_2021-12-26	Asia	India	Delhi	NA	28.6274	77.1717	Male	20-29	21L (Omicron)	BA.2	68	53	0	0	51	12	0
hCoV-19_India_DL-ILBS-WGS1232_2021_EPI_ISL_8769625_2021-12-26	Asia	India	Delhi	NA	28.6274	77.1717	Female	20-29	21L (Omicron)	BA.2	66	53	0	0	50	12	0
hCoV-19_India_DL-ILBS-WGS1231_2021_EPI_ISL_8769624_2021-12-25	Asia	India	Delhi	NA	28.6274	77.1717	Male	30-39	21K (Omicron)	BA.1	49	36	0	0	38	15	0
hCoV-19_India_DL-ILBS-WGS1230_2021_EPI_ISL_8769623_2021-12-25	Asia	India	Delhi	NA	28.6274	77.1717	Male	10-19	21K (Omicron)	BA.1	48	27	0	0	37	12	0
hCoV-19_India_DL-ILBS-WGS1229_2021_EPI_ISL_8769622_2021-12-25	Asia	India	Delhi	NA	28.6274	77.1717	Male	30-39	21K (Omicron)	BA.1	47	36	0	0	37	15	0
hCoV-19_India_DL-ILBS-WGS1228_2021_EPI_ISL_8769621_2021-12-24	Asia	India	Delhi	NA	28.6274	77.1717	Female	40-49	21K (Omicron)	BA.1	41	36	0	0	33	15	0
hCoV-19_India_DL-ILBS-WGS1226_2021_EPI_ISL_8769619_2021-12-24	Asia	India	Delhi	NA	28.6274	77.1717	Male	70>	21K (Omicron)	BA.1	40	36	0	0	32	15	0
hCoV-19_India_DL-ILBS-WGS1225_2021_EPI_ISL_8769618_2021-12-24	Asia	India	Delhi	NA	28.6274	77.1717	Male	70>	21L (Omicron)	BA.2	66	53	0	0	50	12	0
hCoV-19_India_DL-ILBS-WGS1224_2021_EPI_ISL_8769617_2021-12-24	Asia	India	Delhi	NA	28.6274	77.1717	Male	30-39	21K (Omicron)	B.1.1.529	42	68	0	0	33	17	0
hCoV-19_India_DL-ILBS-WGS1223_2021_EPI_ISL_8769616_2021-12-25	Asia	India	Delhi	NA	28.6274	77.1717	Female	40-49	21K (Omicron)	BA.1	47	42	0	0	37	17	0
hCoV-19_India_DL-ILBS-WGS1222_2021_EPI_ISL_8769615_2021-12-24	Asia	India	Delhi	NA	28.6274	77.1717	Male	50-59	21K (Omicron)	B.1.1.529	37	36	0	0	29	15	0
hCoV-19_India_DL-ILBS-WGS1221_2021_EPI_ISL_8769614_2021-12-21	Asia	India	Delhi	NA	28.6274	77.1717	Female	20-29	21L (Omicron)	BA.2	68	53	0	0	52	12	0
hCoV-19_India_DL-ILBS-WGS1220_2021_EPI_ISL_8769613_2021-12-24	Asia	India	Delhi	NA	28.6274	77.1717	Male	40-49	21K (Omicron)	BA.1	49	42	0	0	41	17	0
hCoV-19_India_DL-ILBS-WGS1219_2021_EPI_ISL_8769612_2021-12-24	Asia	India	Delhi	NA	28.6274	77.1717	Male	10-19	21K (Omicron)	BA.1	39	36	0	0	30	15	0
hCoV-19_India_DL-ILBS-WGS1218_2021_EPI_ISL_8769611_2021-12-24	Asia	India	Delhi	NA	28.6274	77.1717	Female	30-39	21K (Omicron)	B.1.1.529	37	42	0	0	30	17	0
hCoV-19_India_DL-ILBS-WGS1217_2021_EPI_ISL_8769610_2021-12-23	Asia	India	Delhi	NA	28.6274	77.1717	Female	30-39	21K (Omicron)	BA.1	41	36	0	0	33	15	0
hCoV-19_India_DL-ILBS-WGS1215_2021_EPI_ISL_8769609_2021-12-20	Asia	India	Delhi	NA	28.6274	77.1717	Male	40-49	21K (Omicron)	BA.1	50	39	0	0	39	16	0
hCoV-19_India_DL-ILBS-WGS1214_2021_EPI_ISL_8769608_2021-12-20	Asia	India	Delhi	NA	28.6274	77.1717	Female	20-29	20A	B.1.1.529	36	33	0	0	31	14	0
hCoV-19_India_DL-ILBS-WGS1213_2021_EPI_ISL_8769607_2021-12-20	Asia	India	Delhi	NA	28.6274	77.1717	Female	40-49	21L (Omicron)	B.1.1.529	47	15	0	0	38	5	0
hCoV-19_India_DL-ILBS-WGS1212_2021_EPI_ISL_8769606_2021-12-17	Asia	India	Delhi	NA	28.6274	77.1717	Female	50-59	21K (Omicron)	BA.1	40	42	0	0	32	17	0
hCoV-19_India_DL-ILBS-WGS1211_2021_EPI_ISL_8769605_2021-12-17	Asia	India	Delhi	NA	28.6274	77.1717	Male	10-19	21L (Omicron)	B.1.1.529	51	24	0	0	36	8	0
hCoV-19_India_DL-ILBS-WGS1210_2021_EPI_ISL_8769604_2021-12-25	Asia	India	Delhi	NA	28.6274	77.1717	Male	20-29	21L (Omicron)	BA.2	66	53	0	0	50	12	0
hCoV-19_India_DL-ILBS-WGS1209_2021_EPI_ISL_8306735_2021-12-21	Asia	India	Delhi	NA	28.6274	77.1717	Male	20-29	21K (Omicron)	BA.1	47	36	0	0	36	15	0
hCoV-19_India_DL-ILBS-WGS1208_2021_EPI_ISL_8306734_2021-12-23	Asia	India	Delhi	NA	28.6274	77.1717	Female	20-29	21K (Omicron)	BA.1	40	36	0	0	30	15	0
hCoV-19_India_DL-ILBS-WGS1207_2021_EPI_ISL_8769603_2021-12-23	Asia	India	Delhi	NA	28.6274	77.1717	Male	10-19	21K (Omicron)	BA.1	54	36	0	0	45	15	0
hCoV-19_India_DL-ILBS-WGS1206_2021_EPI_ISL_8306733_2021-12-23	Asia	India	Delhi	NA	28.6274	77.1717	Male	10-19	21K (Omicron)	BA.1	44	36	0	0	35	15	0
hCoV-19_India_DL-ILBS-WGS1204_2021_EPI_ISL_8769602_2021-12-23	Asia	India	Delhi	NA	28.6274	77.1717	Male	30-39	21K (Omicron)	B.1.1.529	37	21	0	0	28	10	0
hCoV-19_India_DL-ILBS-WGS1201_2021_EPI_ISL_8769600_2021-12-22	Asia	India	Delhi	NA	28.6274	77.1717	Male	40-49	21M (Omicron)	B.1.1.529	43	18	0	0	35	9	0
hCoV-19_India_DL-ILBS-WGS1199_2021_EPI_ISL_8306732_2021-12-22	Asia	India	Delhi	NA	28.6274	77.1717	Female	5-10	21K (Omicron)	BA.1	57	39	9	0	47	16	1
hCoV-19_India_DL-ILBS-WGS1198_2021_EPI_ISL_8306731_2021-12-22	Asia	India	Delhi	NA	28.6274	77.1717	Male	30-39	21K (Omicron)	BA.1	46	36	0	0	36	15	0
hCoV-19_India_DL-ILBS-WGS1196_2021_EPI_ISL_8769597_2021-12-21	Asia	India	Delhi	NA	28.6274	77.1717	Female	30-39	21K (Omicron)	BA.1	49	36	0	0	39	15	0
hCoV-19_India_DL-ILBS-WGS1195_2021_EPI_ISL_8769596_2021-12-21	Asia	India	Delhi	NA	28.6274	77.1717	Male	<5	21K (Omicron)	BA.1	50	36	0	0	41	15	0
hCoV-19_India_DL-ILBS-WGS1192_2021_EPI_ISL_8769593_2021-12-25	Asia	India	Delhi	NA	28.6274	77.1717	Male	30-39	21K (Omicron)	BA.1	45	42	0	0	36	17	0
hCoV-19_India_DL-ILBS-WGS1191_2021_EPI_ISL_8769592_2021-12-25	Asia	India	Delhi	NA	28.6274	77.1717	Male	20-29	21K (Omicron)	BA.1	44	42	0	0	36	17	0
hCoV-19_India_DL-ILBS-WGS1190_2021_EPI_ISL_8769591_2021-12-25	Asia	India	Delhi	NA	28.6274	77.1717	Female	20-29	21K (Omicron)	B.1.1.529	42	21	0	0	32	10	0
hCoV-19_India_DL-ILBS-WGS1189_2021_EPI_ISL_8769590_2021-12-25	Asia	India	Delhi	NA	28.6274	77.1717	Male	20-29	21K (Omicron)	BA.1	42	45	0	0	35	18	0
hCoV-19_India_DL-ILBS-WGS1188_2021_EPI_ISL_8769589_2021-12-25	Asia	India	Delhi	NA	28.6274	77.1717	Female	20-29	21K (Omicron)	BA.1	39	33	0	0	31	14	0
hCoV-19_India_DL-ILBS-WGS1186_2021_EPI_ISL_8769587_2021-12-24	Asia	India	Delhi	NA	28.6274	77.1717	Female	10-19	21K (Omicron)	BA.1	44	36	0	0	35	15	0
hCoV-19_India_DL-ILBS-WGS1185_2021_EPI_ISL_8769586_2021-12-24	Asia	India	Delhi	NA	28.6274	77.1717	Female	50-59	21K (Omicron)	BA.1	45	39	0	0	36	16	0
hCoV-19_India_DL-ILBS-WGS1184_2021_EPI_ISL_8306730_2021-12-24	Asia	India	Delhi	NA	28.6274	77.1717	Male	5-10	21K (Omicron)	BA.1	42	36	0	0	34	15	0
hCoV-19_India_DL-ILBS-WGS1183_2021_EPI_ISL_8769585_2021-12-24	Asia	India	Delhi	NA	28.6274	77.1717	Female	30-39	21L (Omicron)	BA.2	67	53	0	0	51	12	0
hCoV-19_India_DL-ILBS-WGS1181_2021_EPI_ISL_8769584_2021-12-26	Asia	India	Delhi	NA	28.6274	77.1717	Female	10-19	21L (Omicron)	BA.2	67	53	0	0	51	12	0
hCoV-19_India_DL-ILBS-WGS1180_2021_EPI_ISL_8769583_2021-12-26	Asia	India	Delhi	NA	28.6274	77.1717	Female	10-19	21M (Omicron)	B.1.1.529	43	36	0	0	38	15	0
hCoV-19_India_DL-ILBS-WGS1179_2021_EPI_ISL_8769582_2021-12-26	Asia	India	Delhi	NA	28.6274	77.1717	Male	40-49	21K (Omicron)	BA.1	43	42	0	0	34	17	0
hCoV-19_India_DL-ILBS-WGS1178_2021_EPI_ISL_8769581_2021-12-25	Asia	India	Delhi	NA	28.6274	77.1717	Female	20-29	21L (Omicron)	BA.2	67	53	0	0	52	12	0
hCoV-19_India_DL-ILBS-WGS1177_2021_EPI_ISL_8769580_2021-12-25	Asia	India	Delhi	NA	28.6274	77.1717	Male	50-59	21L (Omicron)	BA.2	66	33	0	0	51	14	0
hCoV-19_India_DL-ILBS-WGS1176_2021_EPI_ISL_8769579_2021-12-25	Asia	India	Delhi	NA	28.6274	77.1717	Male	40-49	21L (Omicron)	BA.2	66	53	0	0	50	12	0
hCoV-19_India_DL-ILBS-WGS1175_2021_EPI_ISL_8769578_2021-12-25	Asia	India	Delhi	NA	28.6274	77.1717	Female	10-19	21L (Omicron)	BA.2	62	27	0	0	46	12	0
hCoV-19_India_DL-ILBS-WGS1174_2021_EPI_ISL_8769577_2021-12-25	Asia	India	Delhi	NA	28.6274	77.1717	Male	30-39	21L (Omicron)	BA.2	66	53	0	0	51	12	0
hCoV-19_India_DL-ILBS-WGS1172_2021_EPI_ISL_8769575_2021-12-24	Asia	India	Delhi	NA	28.6274	77.1717	Male	40-49	21K (Omicron)	BA.1	41	36	0	0	32	15	0
hCoV-19_India_DL-ILBS-WGS1171_2021_EPI_ISL_8769574_2021-12-24	Asia	India	Delhi	NA	28.6274	77.1717	Male	20-29	21L (Omicron)	BA.2	66	53	0	0	50	12	0
hCoV-19_India_DL-ILBS-WGS1170_2021_EPI_ISL_8769573_2021-12-24	Asia	India	Delhi	NA	28.6274	77.1717	Female	40-49	21K (Omicron)	BA.1	44	36	0	0	36	15	0
hCoV-19_India_DL-ILBS-WGS1169_2021_EPI_ISL_8769572_2021-12-24	Asia	India	Delhi	NA	28.6274	77.1717	Male	70>	21K (Omicron)	BA.1	40	36	0	0	32	15	0
hCoV-19_India_DL-ILBS-WGS1167_2021_EPI_ISL_8769570_2021-12-24	Asia	India	Delhi	NA	28.6274	77.1717	Male	70>	21K (Omicron)	BA.1	41	42	0	0	33	17	0
hCoV-19_India_DL-ILBS-WGS1165_2021_EPI_ISL_8769568_2021-12-24	Asia	India	Delhi	NA	28.6274	77.1717	Female	40-49	21K (Omicron)	BA.1	44	42	0	0	36	17	0
hCoV-19_India_DL-ILBS-WGS1164_2021_EPI_ISL_8769567_2021-12-24	Asia	India	Delhi	NA	28.6274	77.1717	Male	30-39	21L (Omicron)	BA.2	69	53	0	0	54	12	0
hCoV-19_India_DL-ILBS-WGS1163_2021_EPI_ISL_8769566_2021-12-24	Asia	India	Delhi	NA	28.6274	77.1717	Male	20-29	21L (Omicron)	BA.2	67	53	0	0	51	12	0
hCoV-19_India_DL-ILBS-WGS1162_2021_EPI_ISL_8769565_2021-12-22	Asia	India	Delhi	NA	28.6274	77.1717	Female	40-49	21K (Omicron)	BA.1	41	36	0	0	32	15	0
hCoV-19_India_DL-ILBS-WGS1161_2021_EPI_ISL_8769564_2021-12-26	Asia	India	Delhi	NA	28.6274	77.1717	Male	40-49	21L (Omicron)	BA.2	68	27	0	0	50	12	0
hCoV-19_India_DL-ILBS-WGS1160_2021_EPI_ISL_8769563_2021-12-26	Asia	India	Delhi	NA	28.6274	77.1717	Male	30-39	21L (Omicron)	BA.2	67	53	0	0	50	12	0
hCoV-19_India_DL-ILBS-WGS1159_2021_EPI_ISL_8769562_2021-12-26	Asia	India	Delhi	NA	28.6274	77.1717	Male	5-10	21L (Omicron)	BA.2	67	53	0	0	50	12	0
hCoV-19_India_DL-ILBS-WGS1158_2021_EPI_ISL_8769561_2021-12-26	Asia	India	Delhi	NA	28.6274	77.1717	Female	60-69	21L (Omicron)	BA.2	67	53	0	0	50	12	0
hCoV-19_India_DL-ILBS-WGS1157_2021_EPI_ISL_8769560_2021-12-26	Asia	India	Delhi	NA	28.6274	77.1717	Male	30-39	21L (Omicron)	BA.2	67	53	0	0	50	12	0
hCoV-19_India_DL-ILBS-WGS1156_2021_EPI_ISL_8769559_2021-12-26	Asia	India	Delhi	NA	28.6274	77.1717	Male	70>	21K (Omicron)	BA.1	57	42	0	0	48	17	0
hCoV-19_India_DL-ILBS-WGS1155_2021_EPI_ISL_8565060_2021-12-24	Asia	India	Delhi	NA	28.6274	77.1717	Female	30-39	21L (Omicron)	BA.2	67	53	0	0	50	12	0
hCoV-19_India_DL-ILBS-WGS1153_2021_EPI_ISL_8565058_2021-12-26	Asia	India	Delhi	NA	28.6274	77.1717	Female	20-29	21K (Omicron)	BA.1	43	36	0	0	34	15	0
hCoV-19_India_DL-ILBS-WGS1152_2021_EPI_ISL_8565057_2021-12-26	Asia	India	Delhi	NA	28.6274	77.1717	Female	20-29	21K (Omicron)	BA.1	42	36	0	0	33	15	0
hCoV-19_India_DL-ILBS-WGS1151_2021_EPI_ISL_8565056_2021-12-26	Asia	India	Delhi	NA	28.6274	77.1717	Male	40-49	21K (Omicron)	BA.1	42	42	0	0	34	17	0
hCoV-19_India_DL-ILBS-WGS1150_2021_EPI_ISL_8565055_2021-12-26	Asia	India	Delhi	NA	28.6274	77.1717	Male	60-69	21L (Omicron)	BA.2	68	53	0	0	50	12	0
hCoV-19_India_DL-ILBS-WGS1149_2021_EPI_ISL_8565054_2021-12-26	Asia	India	Delhi	NA	28.6274	77.1717	Male	40-49	21L (Omicron)	BA.2	68	53	0	0	50	12	0
hCoV-19_India_DL-ILBS-WGS1148_2021_EPI_ISL_8565053_2021-12-25	Asia	India	Delhi	NA	28.6274	77.1717	Female	40-49	21K (Omicron)	BA.1	38	36	0	0	30	15	0
hCoV-19_India_DL-ILBS-WGS1147_2021_EPI_ISL_8565052_2021-12-25	Asia	India	Delhi	NA	28.6274	77.1717	Female	60-69	21L (Omicron)	BA.2	68	53	0	0	50	12	0
hCoV-19_India_DL-ILBS-WGS1142_2021_EPI_ISL_8565047_2021-12-25	Asia	India	Delhi	NA	28.6274	77.1717	Male	10-19	21K (Omicron)	BA.1	46	36	0	0	36	15	0
hCoV-19_India_DL-ILBS-WGS1141_2021_EPI_ISL_8565046_2021-12-25	Asia	India	Delhi	NA	28.6274	77.1717	Male	50-59	21K (Omicron)	BA.1	38	36	0	0	30	15	0
hCoV-19_India_DL-ILBS-WGS1140_2021_EPI_ISL_8565045_2021-12-25	Asia	India	Delhi	NA	28.6274	77.1717	Male	10-19	21L (Omicron)	BA.2	67	53	0	0	50	12	0
hCoV-19_India_DL-ILBS-WGS1139_2021_EPI_ISL_8565044_2021-12-25	Asia	India	Delhi	NA	28.6274	77.1717	Female	60-69	21K (Omicron)	BA.1	47	36	0	0	38	15	0
hCoV-19_India_DL-ILBS-WGS1138_2021_EPI_ISL_8565043_2021-12-25	Asia	India	Delhi	NA	28.6274	77.1717	Male	20-29	21K (Omicron)	BA.1	51	39	9	0	43	16	1
hCoV-19_India_DL-ILBS-WGS1137_2021_EPI_ISL_8565042_2021-12-24	Asia	India	Delhi	NA	28.6274	77.1717	Female	50-59	21K (Omicron)	BA.1	42	36	0	0	33	15	0
hCoV-19_India_DL-ILBS-WGS1136_2021_EPI_ISL_8565041_2021-12-24	Asia	India	Delhi	NA	28.6274	77.1717	Male	50-59	21K (Omicron)	BA.1	56	36	0	0	46	15	0
hCoV-19_India_DL-ILBS-WGS1135_2021_EPI_ISL_8565040_2021-12-23	Asia	India	Delhi	NA	28.6274	77.1717	Male	20-29	21K (Omicron)	BA.1	49	39	0	0	41	16	0
hCoV-19_India_DL-ILBS-WGS1134_2021_EPI_ISL_8565039_2021-12-22	Asia	India	Delhi	NA	28.6274	77.1717	Male	10-19	21K (Omicron)	BA.1	39	42	0	0	32	17	0
hCoV-19_India_DL-ILBS-WGS1133_2021_EPI_ISL_8565038_2021-12-22	Asia	India	Delhi	NA	28.6274	77.1717	Female	20-29	21K (Omicron)	BA.1	52	36	0	0	43	15	0
hCoV-19_India_DL-ILBS-WGS1132_2021_EPI_ISL_8565037_2021-12-21	Asia	India	Delhi	NA	28.6274	77.1717	Female	20-29	21K (Omicron)	BA.1	37	36	0	0	29	15	0
hCoV-19_India_DL-ILBS-WGS1130_2021_EPI_ISL_8565035_2021-12-24	Asia	India	Delhi	NA	28.6274	77.1717	Female	10-19	21K (Omicron)	BA.1	44	39	0	0	35	16	0
hCoV-19_India_DL-ILBS-WGS1129_2021_EPI_ISL_8565034_2021-12-24	Asia	India	Delhi	NA	28.6274	77.1717	Female	60-69	21L (Omicron)	BA.2	67	53	0	0	50	12	0
hCoV-19_India_DL-ILBS-WGS1128_2021_EPI_ISL_8306729_2021-12-24	Asia	India	Delhi	NA	28.6274	77.1717	Male	5-10	21K (Omicron)	BA.1	45	36	0	0	35	15	0
hCoV-19_India_DL-ILBS-WGS1127_2021_EPI_ISL_8306728_2021-12-24	Asia	India	Delhi	NA	28.6274	77.1717	Female	30-39	21K (Omicron)	BA.1	42	39	9	0	34	16	1
hCoV-19_India_DL-ILBS-WGS1125_2021_EPI_ISL_8565033_2021-12-24	Asia	India	Delhi	NA	28.6274	77.1717	Male	30-39	21K (Omicron)	BA.1	48	36	0	0	38	15	0
hCoV-19_India_DL-ILBS-WGS1124_2021_EPI_ISL_8565032_2021-12-24	Asia	India	Delhi	NA	28.6274	77.1717	Male	10-19	21K (Omicron)	BA.1	54	39	9	0	46	16	1
hCoV-19_India_DL-ILBS-WGS1123_2021_EPI_ISL_8565031_2021-12-22	Asia	India	Delhi	NA	28.6274	77.1717	Male	40-49	21K (Omicron)	BA.1	54	36	0	0	44	15	0
hCoV-19_India_DL-ILBS-WGS1122_2021_EPI_ISL_8565030_2021-12-22	Asia	India	Delhi	NA	28.6274	77.1717	Female	10-19	21K (Omicron)	BA.1	45	36	0	0	35	15	0
hCoV-19_India_DL-ILBS-WGS1119_2021_EPI_ISL_8565028_2021-12-21	Asia	India	Delhi	NA	28.6274	77.1717	Male	50-59	21L (Omicron)	BA.2	62	53	0	0	45	12	0
hCoV-19_India_DL-ILBS-WGS1117_2021_EPI_ISL_8565027_2021-12-25	Asia	India	Delhi	NA	28.6274	77.1717	Male	20-29	21L (Omicron)	BA.2	57	53	0	0	43	12	0
hCoV-19_India_DL-ILBS-WGS1116_2021_EPI_ISL_8565026_2021-12-25	Asia	India	Delhi	NA	28.6274	77.1717	Female	50-59	21L (Omicron)	BA.2	67	53	0	0	50	12	0
hCoV-19_India_DL-ILBS-WGS1115_2021_EPI_ISL_8306726_2021-12-24	Asia	India	Delhi	NA	28.6274	77.1717	Female	30-39	21K (Omicron)	BA.1	51	39	9	0	44	16	1
hCoV-19_India_DL-ILBS-WGS1114_2021_EPI_ISL_8565025_2021-12-23	Asia	India	Delhi	NA	28.6274	77.1717	Male	30-39	21K (Omicron)	BA.1	59	39	9	0	51	16	1
hCoV-19_India_DL-ILBS-WGS1111_2021_EPI_ISL_8565024_2021-12-24	Asia	India	Delhi	NA	28.6274	77.1717	Female	30-39	21K (Omicron)	BA.1	49	36	0	0	38	15	0
hCoV-19_India_DL-ILBS-WGS1110_2021_EPI_ISL_8565023_2021-12-24	Asia	India	Delhi	NA	28.6274	77.1717	Male	20-29	21K (Omicron)	BA.1	44	36	0	0	35	15	0
hCoV-19_India_DL-ILBS-WGS1109_2021_EPI_ISL_8565022_2021-12-24	Asia	India	Delhi	NA	28.6274	77.1717	Male	30-39	21L (Omicron)	BA.2	68	53	0	0	51	12	0
hCoV-19_India_DL-ILBS-WGS1108_2021_EPI_ISL_8565021_2021-12-23	Asia	India	Delhi	NA	28.6274	77.1717	Male	40-49	21K (Omicron)	BA.1	56	39	9	0	47	16	1
hCoV-19_India_DL-ILBS-WGS1107_2021_EPI_ISL_8306723_2021-12-23	Asia	India	Delhi	NA	28.6274	77.1717	Male	20-29	21K (Omicron)	BA.1	51	39	9	0	42	16	1
hCoV-19_India_DL-ILBS-WGS1106_2021_EPI_ISL_8565020_2021-12-24	Asia	India	Delhi	NA	28.6274	77.1717	Male	40-49	21K (Omicron)	BA.1	53	39	0	0	44	16	0
hCoV-19_India_DL-ILBS-WGS1105_2021_EPI_ISL_8565019_2021-12-22	Asia	India	Delhi	NA	28.6274	77.1717	Female	30-39	21K (Omicron)	BA.1	53	39	0	0	44	16	0
hCoV-19_India_DL-ILBS-WGS1104_2021_EPI_ISL_8565018_2021-12-22	Asia	India	Delhi	NA	28.6274	77.1717	Male	30-39	21L (Omicron)	BA.2	67	53	0	0	50	12	0
hCoV-19_India_DL-ILBS-WGS1103_2021_EPI_ISL_8565017_2021-12-22	Asia	India	Delhi	NA	28.6274	77.1717	Male	20-29	21L (Omicron)	BA.2	68	53	0	0	52	12	0
hCoV-19_India_DL-ILBS-WGS1102_2021_EPI_ISL_8565016_2021-12-22	Asia	India	Delhi	NA	28.6274	77.1717	Female	20-29	21L (Omicron)	BA.2	68	53	0	0	52	12	0
hCoV-19_India_DL-ILBS-WGS1101_2021_EPI_ISL_8306722_2021-12-22	Asia	India	Delhi	NA	28.6274	77.1717	Male	70>	21K (Omicron)	BA.1	46	36	0	0	36	15	0
hCoV-19_India_DL-ILBS-WGS1100_2021_EPI_ISL_8306721_2021-12-22	Asia	India	Delhi	NA	28.6274	77.1717	Female	70>	21K (Omicron)	BA.1	56	39	9	0	48	16	1
hCoV-19_India_DL-ILBS-WGS1099_2021_EPI_ISL_8306720_2021-12-22	Asia	India	Delhi	NA	28.6274	77.1717	Female	20-29	21K (Omicron)	BA.1	54	57	0	0	46	22	0
hCoV-19_India_DL-ILBS-WGS1097_2021_EPI_ISL_8306719_2021-12-22	Asia	India	Delhi	NA	28.6274	77.1717	Male	10-19	21K (Omicron)	BA.1	52	36	0	0	42	15	0
hCoV-19_India_DL-ILBS-WGS1095_2021_EPI_ISL_8306717_2021-12-22	Asia	India	Delhi	NA	28.6274	77.1717	Male	30-39	21L (Omicron)	BA.2	53	59	0	0	42	14	0
hCoV-19_India_DL-ILBS-WGS1094_2021_EPI_ISL_8565015_2021-12-22	Asia	India	Delhi	NA	28.6274	77.1717	Male	50-59	21K (Omicron)	BA.1	41	36	0	0	30	15	0
hCoV-19_India_DL-ILBS-WGS1093_2021_EPI_ISL_8166550_2021-12-24	Asia	India	Delhi	New Delhi	28.6274	77.1717	Male	30-39	21L (Omicron)	BA.2	67	53	0	0	50	12	0
hCoV-19_India_DL-ILBS-WGS1091_2021_EPI_ISL_8166549_2021-12-24	Asia	India	Delhi	New Delhi	28.6274	77.1717	Female	30-39	21K (Omicron)	BA.1	39	36	0	0	31	15	0
hCoV-19_India_DL-ILBS-WGS1090_2021_EPI_ISL_8166548_2021-12-24	Asia	India	Delhi	New Delhi	28.6274	77.1717	Male	30-39	21K (Omicron)	BA.1	45	36	0	0	37	15	0
hCoV-19_India_DL-ILBS-WGS1088_2021_EPI_ISL_8166546_2021-12-24	Asia	India	Delhi	New Delhi	28.6274	77.1717	Female	20-29	21K (Omicron)	BA.1	42	36	0	0	32	15	0
hCoV-19_India_DL-ILBS-WGS1087_2021_EPI_ISL_8166545_2021-12-24	Asia	India	Delhi	New Delhi	28.6274	77.1717	Female	60-69	21L (Omicron)	BA.2	67	53	0	0	50	12	0
hCoV-19_India_DL-ILBS-WGS1083_2021_EPI_ISL_8306715_2021-12-23	Asia	India	Delhi	NA	28.6274	77.1717	Male	30-39	21L (Omicron)	BA.2	67	53	0	0	51	12	0
hCoV-19_India_DL-ILBS-WGS1082_2021_EPI_ISL_8306714_2021-12-21	Asia	India	Delhi	NA	28.6274	77.1717	Male	30-39	21L (Omicron)	BA.2	67	53	0	0	50	12	0
hCoV-19_India_DL-ILBS-WGS1074_2021_EPI_ISL_8306707_2021-12-22	Asia	India	Delhi	NA	28.6274	77.1717	Male	30-39	21L (Omicron)	B.1.1.529	57	33	0	0	43	14	0
hCoV-19_India_DL-ILBS-WGS1070_2021_EPI_ISL_8306703_2021-12-22	Asia	India	Delhi	NA	28.6274	77.1717	Male	30-39	21K (Omicron)	BA.1	40	42	0	0	33	17	0
hCoV-19_India_DL-ILBS-WGS1067_2021_EPI_ISL_8306700_2021-12-21	Asia	India	Delhi	NA	28.6274	77.1717	Female	60-69	21K (Omicron)	BA.1	45	39	9	0	34	16	1
hCoV-19_India_DL-ILBS-WGS1066_2021_EPI_ISL_8306699_2021-12-21	Asia	India	Delhi	NA	28.6274	77.1717	Male	60-69	21K (Omicron)	BA.1	47	36	0	0	35	15	0
hCoV-19_India_DL-ILBS-WGS1060_2021_EPI_ISL_8166544_2021-12-24	Asia	India	Delhi	New Delhi	28.6274	77.1717	Male	40-49	21K (Omicron)	BA.1	57	39	9	0	47	16	1
hCoV-19_India_DL-ILBS-WGS1057_2021_EPI_ISL_8166541_2021-12-23	Asia	India	Delhi	New Delhi	28.6274	77.1717	Female	10-19	21K (Omicron)	BA.1	48	39	0	0	39	16	0
hCoV-19_India_DL-ILBS-WGS1056_2021_EPI_ISL_8166540_2021-12-23	Asia	India	Delhi	New Delhi	28.6274	77.1717	Female	10-19	21K (Omicron)	BA.1	42	36	0	0	33	15	0
hCoV-19_India_DL-ILBS-WGS1055_2021_EPI_ISL_8166539_2021-12-23	Asia	India	Delhi	New Delhi	28.6274	77.1717	Female	40-49	21L (Omicron)	BA.2	67	53	0	0	50	12	0
hCoV-19_India_DL-ILBS-WGS1054_2021_EPI_ISL_8166538_2021-12-23	Asia	India	Delhi	New Delhi	28.6274	77.1717	Male	60-69	21K (Omicron)	BA.1	52	39	0	0	44	16	0
hCoV-19_India_DL-ILBS-WGS1051_2021_EPI_ISL_8166534_2021-12-23	Asia	India	Delhi	New Delhi	28.6274	77.1717	Female	50-59	21K (Omicron)	BA.1	57	39	9	0	50	16	1
hCoV-19_India_DL-ILBS-WGS1050_2021_EPI_ISL_8166533_2021-12-23	Asia	India	Delhi	New Delhi	28.6274	77.1717	Male	60-69	21K (Omicron)	BA.1	59	39	9	0	50	16	1
hCoV-19_India_DL-ILBS-WGS1049_2021_EPI_ISL_8166532_2021-12-23	Asia	India	Delhi	New Delhi	28.6274	77.1717	Male	20-29	21L (Omicron)	BA.2	67	53	0	0	50	12	0
hCoV-19_India_DL-ILBS-WGS1048_2021_EPI_ISL_8166531_2021-12-23	Asia	India	Delhi	New Delhi	28.6274	77.1717	Male	60-69	21K (Omicron)	BA.1	53	36	0	0	44	15	0
hCoV-19_India_DL-ILBS-WGS1047_2021_EPI_ISL_8166530_2021-12-23	Asia	India	Delhi	New Delhi	28.6274	77.1717	Female	60-69	21K (Omicron)	BA.1	41	36	0	0	32	15	0
hCoV-19_India_DL-ILBS-WGS1046_2021_EPI_ISL_8166529_2021-12-23	Asia	India	Delhi	New Delhi	28.6274	77.1717	Male	20-29	21K (Omicron)	BA.1	56	36	0	0	46	15	0
hCoV-19_India_DL-ILBS-WGS1042_2021_EPI_ISL_8166525_2021-12-23	Asia	India	Delhi	New Delhi	28.6274	77.1717	Female	20-29	21K (Omicron)	BA.1	42	36	0	0	32	15	0
hCoV-19_India_DL-ILBS-WGS1041_2021_EPI_ISL_8166524_2021-12-23	Asia	India	Delhi	New Delhi	28.6274	77.1717	Male	10-19	21K (Omicron)	BA.1	39	36	3	0	30	15	1
hCoV-19_India_DL-ILBS-WGS1040_2021_EPI_ISL_8166523_2021-12-23	Asia	India	Delhi	New Delhi	28.6274	77.1717	Female	60-69	21K (Omicron)	BA.1	47	36	0	0	37	15	0
hCoV-19_India_DL-ILBS-WGS1039_2021_EPI_ISL_8166522_2021-12-23	Asia	India	Delhi	New Delhi	28.6274	77.1717	Female	70>	21K (Omicron)	BA.1	44	36	0	0	35	15	0
hCoV-19_India_DL-ILBS-WGS1036_2021_EPI_ISL_8166519_2021-12-23	Asia	India	Delhi	New Delhi	28.6274	77.1717	Male	20-29	21K (Omicron)	BA.1	55	39	9	0	47	16	1
hCoV-19_India_DL-ILBS-WGS1034_2021_EPI_ISL_8166517_2021-12-23	Asia	India	Delhi	New Delhi	28.6274	77.1717	Male	50-59	21K (Omicron)	BA.1	51	36	0	0	40	15	0
hCoV-19_India_DL-ILBS-WGS1025_2021_EPI_ISL_8166509_2021-12-23	Asia	India	Delhi	New Delhi	28.6274	77.1717	Male	30-39	21L (Omicron)	BA.2	68	53	0	0	51	12	0
hCoV-19_India_DL-ILBS-WGS1024_2021_EPI_ISL_8166508_2021-12-23	Asia	India	Delhi	New Delhi	28.6274	77.1717	Male	20-29	21K (Omicron)	BA.1	40	39	0	0	32	16	0
hCoV-19_India_DL-ILBS-WGS1020_2021_EPI_ISL_8166504_2021-12-23	Asia	India	Delhi	New Delhi	28.6274	77.1717	Male	40-49	21K (Omicron)	BA.1	57	39	9	0	48	16	1
hCoV-19_India_DL-ILBS-WGS1018_2021_EPI_ISL_8166502_2021-12-23	Asia	India	Delhi	New Delhi	28.6274	77.1717	Female	20-29	21L (Omicron)	BA.2	67	53	0	0	50	12	0
hCoV-19_India_DL-ILBS-WGS1017_2021_EPI_ISL_8166501_2021-12-23	Asia	India	Delhi	New Delhi	28.6274	77.1717	Female	10-19	21K (Omicron)	BA.1	40	36	0	0	31	15	0
hCoV-19_India_DL-ILBS-WGS1013_2021_EPI_ISL_8163836_2021-12-21	Asia	India	Delhi	NA	28.6274	77.1717	Male	30-39	21K (Omicron)	BA.1	54	39	9	0	44	16	1
hCoV-19_India_DL-ILBS-WGS1012_2021_EPI_ISL_8163835_2021-12-21	Asia	India	Delhi	NA	28.6274	77.1717	Female	30-39	21K (Omicron)	BA.1	56	39	0	0	47	16	0
hCoV-19_India_DL-ILBS-WGS1011_2021_EPI_ISL_8166497_2021-12-22	Asia	India	Delhi	New Delhi	28.6274	77.1717	Male	10-19	21L (Omicron)	BA.2	67	53	0	0	50	12	0
hCoV-19_India_DL-ILBS-WGS1010_2021_EPI_ISL_8166496_2021-12-22	Asia	India	Delhi	New Delhi	28.6274	77.1717	Male	20-29	21K (Omicron)	BA.1	46	36	0	0	36	15	0
hCoV-19_India_DL-ILBS-WGS1009_2021_EPI_ISL_8166495_2021-12-22	Asia	India	Delhi	New Delhi	28.6274	77.1717	Male	50-59	21L (Omicron)	BA.2	65	53	0	0	49	12	0
hCoV-19_India_DL-ILBS-WGS1008_2021_EPI_ISL_8166494_2021-12-22	Asia	India	Delhi	New Delhi	28.6274	77.1717	Male	5-10	21L (Omicron)	BA.2	67	53	0	0	50	12	0
hCoV-19_India_DL-ILBS-WGS1007_2021_EPI_ISL_8166493_2021-12-22	Asia	India	Delhi	New Delhi	28.6274	77.1717	Male	50-59	21L (Omicron)	BA.2	67	53	0	0	50	12	0
hCoV-19_India_DL-ILBS-WGS1006_2021_EPI_ISL_8166492_2021-12-22	Asia	India	Delhi	New Delhi	28.6274	77.1717	Male	30-39	21L (Omicron)	BA.2	69	53	0	0	51	12	0
hCoV-19_India_DL-ILBS-WGS1005_2021_EPI_ISL_8166491_2021-12-22	Asia	India	Delhi	New Delhi	28.6274	77.1717	Female	40-49	21L (Omicron)	BA.2	66	53	0	0	50	12	0
hCoV-19_India_DL-ILBS-WGS1004_2021_EPI_ISL_8163834_2021-12-21	Asia	India	Delhi	NA	28.6274	77.1717	Female	40-49	21K (Omicron)	BA.1	57	38	9	1	48	15	1
hCoV-19_India_DL-ILBS-WGS1002_2021_EPI_ISL_8163833_2021-12-20	Asia	India	Delhi	NA	28.6274	77.1717	Female	40-49	21K (Omicron)	BA.1	41	27	0	0	32	12	0
hCoV-19_India_DL-ILBS-WGS1000_2021_EPI_ISL_8166489_2021-12-22	Asia	India	Delhi	New Delhi	28.6274	77.1717	Male	30-39	21K (Omicron)	BA.1	56	39	9	0	47	16	1
hCoV-19_India_DL-IGIB1210JAN-BAL-03TV_2021_EPI_ISL_8764350_2021-12	Asia	India	Delhi	NA	28.6274	77.1717	Female	30-39	21K (Omicron)	BA.1	41	0	0	0	31	0	0
hCoV-19_India_DL-ICMR-MCL-21-12984-8386_2021_EPI_ISL_8542970_2021-12	Asia	India	Delhi	NA	28.6274	77.1717	Female	40-49	21K (Omicron)	BA.1	48	0	0	0	37	0	0
hCoV-19_India_DL-ICMR-MCL-21-12977-8397_2021_EPI_ISL_8542873_2021-12	Asia	India	Delhi	NA	28.6274	77.1717	Male	20-29	21K (Omicron)	BA.1	53	0	0	0	40	0	0
hCoV-19_India_DL-ICMR-MCL-21-12936-8368_2021_EPI_ISL_8542960_2021-12	Asia	India	Delhi	NA	28.6274	77.1717	Male	20-29	21K (Omicron)	BA.1	55	0	0	0	40	0	0
hCoV-19_India_DL-ICMR-MCL-21-12930-8380_2021_EPI_ISL_8542872_2021-12	Asia	India	Delhi	NA	28.6274	77.1717	Female	30-39	21K (Omicron)	BA.1	56	0	0	0	44	0	0
hCoV-19_India_DL-ICMR-MCL-21-12929-8378_2021_EPI_ISL_8542871_2021-12	Asia	India	Delhi	NA	28.6274	77.1717	Female	10-19	21K (Omicron)	BA.1	47	0	0	0	35	0	0
hCoV-19_India_DL-ICMR-MCL-21-12868-8376_2021_EPI_ISL_8542869_2021-12	Asia	India	Delhi	NA	28.6274	77.1717	Female	20-29	21K (Omicron)	BA.1	48	0	0	0	37	0	0
hCoV-19_India_DL-ICMR-MCL-21-12859-8367_2021_EPI_ISL_8542865_2021-12	Asia	India	Delhi	NA	28.6274	77.1717	Female	40-49	21K (Omicron)	BA.1	48	0	0	0	37	0	0
hCoV-19_India_DL-ICMR-MCL-21-12857-8365_2021_EPI_ISL_8542864_2021-12	Asia	India	Delhi	NA	28.6274	77.1717	Male	50-59	21K (Omicron)	BA.1	56	0	0	0	44	0	0
hCoV-19_India_DL-ICMR-MCL-21-12856-8364_2021_EPI_ISL_8542863_2021-12	Asia	India	Delhi	NA	28.6274	77.1717	Female	30-39	21K (Omicron)	BA.1	44	0	0	0	33	0	0
hCoV-19_India_DL-ICMR-MCL-21-12819-8360_2021_EPI_ISL_8542861_2021-12	Asia	India	Delhi	NA	28.6274	77.1717	Female	10-19	21K (Omicron)	BA.1	57	0	0	0	44	0	0
hCoV-19_India_DL-ICMR-MCL-21-12818-8359_2021_EPI_ISL_8542860_2021-12	Asia	India	Delhi	NA	28.6274	77.1717	Male	20-29	21K (Omicron)	BA.1	57	0	0	0	45	0	0
hCoV-19_India_DL-ICMR-MCL-21-12817-8358_2021_EPI_ISL_8542859_2021-12	Asia	India	Delhi	NA	28.6274	77.1717	Female	5-10	21K (Omicron)	BA.1	47	0	0	0	36	0	0
hCoV-19_India_DL-ICMR-MCL-21-12815-8356_2021_EPI_ISL_8542858_2021-12	Asia	India	Delhi	NA	28.6274	77.1717	Female	10-19	21K (Omicron)	BA.1	44	0	0	0	34	0	0
hCoV-19_India_DL-ICMR-MCL-21-12813-8354_2021_EPI_ISL_8542855_2021-12	Asia	India	Delhi	NA	28.6274	77.1717	Male	20-29	21K (Omicron)	BA.1	55	0	0	0	43	0	0
hCoV-19_India_DL-ICMR-MCL-21-12788-8338_2021_EPI_ISL_8542968_2021-12	Asia	India	Delhi	NA	28.6274	77.1717	Male	20-29	21K (Omicron)	BA.1	52	0	0	0	40	0	0
hCoV-19_India_DL-ICMR-MCL-21-12720-8336_2021_EPI_ISL_8542853_2021-12	Asia	India	Delhi	NA	28.6274	77.1717	Female	10-19	21K (Omicron)	BA.1	54	0	0	0	42	0	0
hCoV-19_India_DL-ICMR-MCL-21-12718-8334_2021_EPI_ISL_8542852_2021-12	Asia	India	Delhi	NA	28.6274	77.1717	Female	10-19	21K (Omicron)	BA.1	55	0	0	0	43	0	0
hCoV-19_India_DL-ICMR-MCL-21-12712-8330_2021_EPI_ISL_8542851_2021-12	Asia	India	Delhi	NA	28.6274	77.1717	Female	30-39	21K (Omicron)	BA.1	54	0	0	0	42	0	0
hCoV-19_India_DL-ICMR-MCL-21-12711-8329_2021_EPI_ISL_8542850_2021-12	Asia	India	Delhi	NA	28.6274	77.1717	Female	20-29	21K (Omicron)	BA.1	53	0	0	0	41	0	0
hCoV-19_India_DL-ICMR-MCL-21-12710-8328_2021_EPI_ISL_8542849_2021-12	Asia	India	Delhi	NA	28.6274	77.1717	Male	30-39	21K (Omicron)	BA.1	54	0	0	0	42	0	0
hCoV-19_India_DL-ICMR-MCL-21-12694-8326_2021_EPI_ISL_8542975_2021-12	Asia	India	Delhi	NA	28.6274	77.1717	Male	20-29	21K (Omicron)	BA.1	49	0	0	0	35	0	0
hCoV-19_India_DL-ICMR-MCL-21-12693-8325_2021_EPI_ISL_8542848_2021-12	Asia	India	Delhi	NA	28.6274	77.1717	Male	50-59	21K (Omicron)	BA.1	52	0	0	0	40	0	0
hCoV-19_India_DL-ICMR-MCL-21-12692-8324_2021_EPI_ISL_8542973_2021-12	Asia	India	Delhi	NA	28.6274	77.1717	Male	20-29	21K (Omicron)	BA.1	50	0	0	0	37	0	0
hCoV-19_India_DL-ICMR-MCL-21-12689-8321_2021_EPI_ISL_8542845_2021-12	Asia	India	Delhi	NA	28.6274	77.1717	Male	10-19	21K (Omicron)	BA.1	48	0	0	0	38	0	0
hCoV-19_India_DL-ICMR-MCL-21-12687-8320_2021_EPI_ISL_8542844_2021-12	Asia	India	Delhi	NA	28.6274	77.1717	Male	10-19	21K (Omicron)	BA.1	50	0	0	0	39	0	0
hCoV-19_India_DL-ICMR-MCL-21-12642-8103_2021_EPI_ISL_8542897_2021-12	Asia	India	Delhi	NA	28.6274	77.1717	Female	40-49	21K (Omicron)	BA.1	53	0	0	0	42	0	0
hCoV-19_India_DL-ICMR-MCL-21-12638-8100_2021_EPI_ISL_8542913_2021-12	Asia	India	Delhi	NA	28.6274	77.1717	Female	20-29	21K (Omicron)	BA.1	54	0	0	0	42	0	0
hCoV-19_India_DL-ICMR-MCL-21-12633-8096_2021_EPI_ISL_8542919_2021-12	Asia	India	Delhi	NA	28.6274	77.1717	Female	30-39	21K (Omicron)	BA.1	47	0	0	0	35	0	0
hCoV-19_India_DL-ICMR-MCL-21-12620-8084_2021_EPI_ISL_8542926_2021-12	Asia	India	Delhi	NA	28.6274	77.1717	Male	40-49	21K (Omicron)	BA.1	56	0	0	0	42	0	0
hCoV-19_India_DL-ICMR-MCL-21-12595-8393_2021_EPI_ISL_8542905_2021-12	Asia	India	Delhi	NA	28.6274	77.1717	Female	40-49	21K (Omicron)	BA.1	53	0	0	0	41	0	0
hCoV-19_India_DL-ICMR-MCL-21-12595-8069_2021_EPI_ISL_8542889_2021-12	Asia	India	Delhi	NA	28.6274	77.1717	Female	40-49	21K (Omicron)	BA.1	52	0	0	0	41	0	0
hCoV-19_India_DL-ICMR-MCL-21-12590-8067_2021_EPI_ISL_8542892_2021-12	Asia	India	Delhi	NA	28.6274	77.1717	Female	40-49	21K (Omicron)	BA.1	51	0	0	0	38	0	0
hCoV-19_India_DL-ICMR-MCL-21-12394-8116_2021_EPI_ISL_8542894_2021-12	Asia	India	Delhi	NA	28.6274	77.1717	Female	20-29	21K (Omicron)	BA.1	56	0	0	0	43	0	0
hCoV-19_India_DL-ICMR-MCL_21_11514_7858_2021_EPI_ISL_7381102_2021-11-23	Asia	India	Delhi	NA	28.6274	77.1717	Male	30-39	21K (Omicron)	BA.1	57	18	9	0	48	9	1
hCoV-19_India_DL-GSLLNH_2021_EPI_ISL_7623676_2021-12-06	Asia	India	Delhi	NA	28.6274	77.1717	Male	30-39	21K (Omicron)	B.1.1.529	55	0	0	0	43	0	0
hCoV-19_India_DL-GSLLNH_1_2021_EPI_ISL_7644473_2021-12-02	Asia	India	Delhi	NA	28.6274	77.1717	Male	30-39	21K (Omicron)	B.1.1.529	53	0	0	0	40	0	0
hCoV-19_India_BR-ICMR-MCL-21-12937-8369_2021_EPI_ISL_8542831_2021-12	Asia	India	Bihar	NA	25.6441	85.9065	Male	50-59	21K (Omicron)	BA.1	57	0	0	0	43	0	0
hCoV-19_India_BR-ICMR-MCL-21-12717-8340_2021_EPI_ISL_8542830_2021-12	Asia	India	Bihar	NA	25.6441	85.9065	Male	40-49	21K (Omicron)	BA.1	54	0	0	0	42	0	0
hCoV-19_India_AP-ICMR-MCL-21-12980-8395_2021_EPI_ISL_8542974_2021-12	Asia	India	Andhra Pradesh	NA	15.9241	80.1864	Female	40-49	21K (Omicron)	B.1.1.529	42	0	0	0	32	0	0
hCoV-19_India_AP-ICMR-MCL-21-12978-8398_2021_EPI_ISL_8542967_2021-12	Asia	India	Andhra Pradesh	NA	15.9241	80.1864	Male	40-49	21K (Omicron)	BA.1	51	0	0	0	39	0	0
hCoV-19_India_AP-ICMR-MCL-21-12976-8396_2021_EPI_ISL_8542966_2021-12	Asia	India	Andhra Pradesh	NA	15.9241	80.1864	Female	30-39	21L (Omicron)	BA.2	64	0	0	0	47	0	0
hCoV-19_India_AP-ICMR-MCL-21-12713-8331_2021_EPI_ISL_8542829_2021-12	Asia	India	Andhra Pradesh	NA	15.9241	80.1864	Female	10-19	21K (Omicron)	BA.1	47	0	0	0	37	0	0
hCoV-19_India_AP-CCMB-CIB9964_2021_EPI_ISL_8637843_2021-12-22	Asia	India	Andhra Pradesh	Chittoor	15.9241	80.1864	Male	20-29	21K (Omicron)	BA.1	34	3	0	0	23	1	0
hCoV-19_India_AP-CCMB-CIB9959_2021_EPI_ISL_8637840_2021-12-22	Asia	India	Andhra Pradesh	East Godavari	15.9241	80.1864	Female	30-39	21K (Omicron)	B.1.1.529	35	0	0	0	25	0	0
hCoV-19_India_AP-CCMB-CIB9958_2021_EPI_ISL_8637839_2021-12-22	Asia	India	Andhra Pradesh	East Godavari	15.9241	80.1864	Male	20-29	21K (Omicron)	BA.1	52	0	0	0	41	0	0
hCoV-19_India_AP-CCMB-CIB9957_2021_EPI_ISL_8637838_2021-12-20	Asia	India	Andhra Pradesh	East Godavari	15.9241	80.1864	Male	50-59	21K (Omicron)	BA.1	46	3	0	0	37	1	0
hCoV-19_India_AP-CCMB-CIB9936_2021_EPI_ISL_8637817_2021-12-20	Asia	India	Andhra Pradesh	Prakasam	15.9241	80.1864	Female	70>	21K (Omicron)	B.1.1.529	40	3	0	0	29	1	0
hCoV-19_India_AP-CCMB-CIB9933_2021_EPI_ISL_8637814_2021-12-22	Asia	India	Andhra Pradesh	Guntur	15.9241	80.1864	Male	40-49	21K (Omicron)	BA.1	54	0	0	0	42	0	0
hCoV-19_India_AP-CCMB-CIB9931_2021_EPI_ISL_8637812_2021-12-22	Asia	India	Andhra Pradesh	Guntur	15.9241	80.1864	Male	40-49	21K (Omicron)	B.1.1.529	36	0	0	0	25	0	0
hCoV-19_India_AP-CCMB-CIB9930_2021_EPI_ISL_8637811_2021-12-21	Asia	India	Andhra Pradesh	Krishna	15.9241	80.1864	Female	40-49	21K (Omicron)	BA.1	44	3	0	0	32	1	0
hCoV-19_India_AP-CCMB-CIB9916_2021_EPI_ISL_8637800_2021-12-21	Asia	India	Andhra Pradesh	Guntur	15.9241	80.1864	Male	30-39	21K (Omicron)	BA.1	42	3	0	0	30	1	0
hCoV-19_India_AP-CCMB-CIB9878_2021_EPI_ISL_8637764_2021-12-23	Asia	India	Andhra Pradesh	Anantapuramu	15.9241	80.1864	Male	50-59	21K (Omicron)	B.1.1.529	32	0	0	0	23	0	0
hCoV-19_India_AP-CCMB-CIB9876_2021_EPI_ISL_8637762_2021-12-19	Asia	India	Andhra Pradesh	Prakasam	15.9241	80.1864	Male	40-49	20A	B.1.1.529	21	0	0	0	13	0	0
hCoV-19_India_AP-CCMB-CIB9490_2021_EPI_ISL_8637692_2021-12-20	Asia	India	Andhra Pradesh	Krishna	15.9241	80.1864	Female	40-49	21K (Omicron)	BA.1	37	3	0	0	27	1	0
hCoV-19_India_AP-CCMB-CIB9462_2021_EPI_ISL_8637669_2021-12-16	Asia	India	Andhra Pradesh	Visakhapatnam	15.9241	80.1864	Male	30-39	21K (Omicron)	B.1.1.529	43	3	0	0	34	1	0
barcode96	Asia	India	Karnataka	Bengaluru	14.5204	75.7224	NA	unknown	21L (Omicron)	BA.2	64	27	0	0	50	12	0
barcode95	Asia	India	Karnataka	Bengaluru	14.5204	75.7224	NA	unknown	21K (Omicron)	BA.1.1	52	18	0	0	43	6	0
barcode94	Asia	India	Karnataka	Bengaluru	14.5204	75.7224	NA	unknown	21L (Omicron)	BA.2	59	18	0	0	45	6	0
barcode93	Asia	India	Karnataka	Bengaluru	14.5204	75.7224	NA	unknown	21L (Omicron)	BA.2	59	18	0	0	44	6	0
barcode88	Asia	India	Karnataka	Bengaluru	14.5204	75.7224	NA	unknown	21L (Omicron)	BA.2	65	27	0	0	51	12	0
barcode86	Asia	India	Karnataka	Bengaluru	14.5204	75.7224	NA	unknown	21L (Omicron)	BA.2	61	27	0	0	48	12	0
barcode85	Asia	India	Karnataka	Bengaluru	14.5204	75.7224	NA	unknown	21L (Omicron)	BA.2	69	27	0	0	52	12	0
barcode79	Asia	India	Karnataka	Bengaluru	14.5204	75.7224	NA	unknown	21L (Omicron)	BA.2	60	18	0	0	46	6	0
barcode78	Asia	India	Karnataka	Bengaluru	14.5204	75.7224	NA	unknown	21L (Omicron)	BA.2	68	27	0	0	51	12	0
barcode77	Asia	India	Karnataka	Bengaluru	14.5204	75.7224	NA	unknown	21L (Omicron)	BA.2	61	18	0	0	47	6	0
barcode72	Asia	India	Karnataka	Bengaluru	14.5204	75.7224	NA	unknown	21L (Omicron)	BA.2	57	24	0	0	45	8	0
barcode70	Asia	India	Karnataka	Bengaluru	14.5204	75.7224	NA	unknown	21L (Omicron)	BA.2	61	27	0	0	48	12	0
barcode69	Asia	India	Karnataka	Bengaluru	14.5204	75.7224	NA	unknown	21K (Omicron)	BA.1.1	49	12	0	0	38	4	0
barcode64	Asia	India	Karnataka	Bengaluru	14.5204	75.7224	NA	unknown	21L (Omicron)	BA.2	58	18	0	0	46	6	0
barcode62	Asia	India	Karnataka	Bengaluru	14.5204	75.7224	NA	unknown	21L (Omicron)	BA.2	61	18	0	0	46	6	0
barcode60	Asia	India	Karnataka	Bengaluru	14.5204	75.7224	NA	unknown	21L (Omicron)	BA.2	64	27	0	0	50	12	0
barcode59	Asia	India	Karnataka	Bengaluru	14.5204	75.7224	NA	unknown	21K (Omicron)	BA.1.1	53	20	0	1	35	2	0
barcode56	Asia	India	Karnataka	Bengaluru	14.5204	75.7224	NA	unknown	21L (Omicron)	BA.2	58	18	0	0	46	6	0
barcode54	Asia	India	Karnataka	Bengaluru	14.5204	75.7224	NA	unknown	21L (Omicron)	BA.2	55	27	0	0	43	12	0
barcode53	Asia	India	Karnataka	Bengaluru	14.5204	75.7224	NA	unknown	21K (Omicron)	BA.1	56	30	9	0	46	10	1
barcode51	Asia	India	Karnataka	Bengaluru	14.5204	75.7224	NA	unknown	21K (Omicron)	BA.1.1	57	31	1	1	23	8	0
barcode48	Asia	India	Karnataka	Bengaluru	14.5204	75.7224	NA	unknown	21L (Omicron)	BA.2	59	18	0	0	46	6	0
barcode46	Asia	India	Karnataka	Bengaluru	14.5204	75.7224	NA	unknown	21L (Omicron)	BA.2	64	27	0	0	48	12	0
barcode45	Asia	India	Karnataka	Bengaluru	14.5204	75.7224	NA	unknown	21L (Omicron)	BA.2	52	18	0	0	42	6	0
barcode44	Asia	India	Karnataka	Bengaluru	14.5204	75.7224	NA	unknown	21L (Omicron)	BA.2	61	27	0	0	47	12	0
barcode43	Asia	India	Karnataka	Bengaluru	14.5204	75.7224	NA	unknown	21L (Omicron)	BA.2	54	25	0	0	40	8	0
barcode40	Asia	India	Karnataka	Bengaluru	14.5204	75.7224	NA	unknown	21K (Omicron)	BA.1	55	30	9	0	46	10	1
barcode38	Asia	India	Karnataka	Bengaluru	14.5204	75.7224	NA	unknown	21L (Omicron)	BA.2	59	18	0	0	46	6	0
barcode37	Asia	India	Karnataka	Bengaluru	14.5204	75.7224	NA	unknown	21K (Omicron)	BA.1.1	54	12	0	0	42	4	0
barcode36	Asia	India	Karnataka	Bengaluru	14.5204	75.7224	NA	unknown	21K (Omicron)	BA.1.1	57	30	9	0	46	10	1
barcode35	Asia	India	Karnataka	Bengaluru	14.5204	75.7224	NA	unknown	21K (Omicron)	BA.1	54	30	9	0	46	10	1
barcode30	Asia	India	Karnataka	Bengaluru	14.5204	75.7224	NA	unknown	21L (Omicron)	BA.2	62	27	0	0	46	12	0
barcode29	Asia	India	Karnataka	Bengaluru	14.5204	75.7224	NA	unknown	21L (Omicron)	BA.2	57	18	0	0	45	6	0
barcode28	Asia	India	Karnataka	Bengaluru	14.5204	75.7224	NA	unknown	21K (Omicron)	BA.1	49	30	9	0	41	10	1
barcode22	Asia	India	Karnataka	Bengaluru	14.5204	75.7224	NA	unknown	21L (Omicron)	B.1.1.529	48	18	0	0	35	6	0
barcode21	Asia	India	Karnataka	Bengaluru	14.5204	75.7224	NA	unknown	21L (Omicron)	BA.2	56	18	0	0	44	6	0
barcode20	Asia	India	Karnataka	Bengaluru	14.5204	75.7224	NA	unknown	21L (Omicron)	BA.2	59	27	0	0	45	12	0
barcode19	Asia	India	Karnataka	Bengaluru	14.5204	75.7224	NA	unknown	21K (Omicron)	BA.1.1	51	16	0	0	38	5	0
barcode15	Asia	India	Karnataka	Bengaluru	14.5204	75.7224	NA	unknown	21L (Omicron)	BA.2	66	27	0	0	49	12	0
barcode14	Asia	India	Karnataka	Bengaluru	14.5204	75.7224	NA	unknown	21L (Omicron)	BA.2	59	18	0	0	45	6	0
barcode08	Asia	India	Karnataka	Bengaluru	14.5204	75.7224	NA	unknown	21K (Omicron)	BA.1.1	55	12	0	0	42	4	0
barcode07	Asia	India	Karnataka	Bengaluru	14.5204	75.7224	NA	unknown	21L (Omicron)	BA.2	59	18	0	0	46	6	0
barcode06	Asia	India	Karnataka	Bengaluru	14.5204	75.7224	NA	unknown	21L (Omicron)	BA.2	59	18	0	0	45	6	0
barcode05	Asia	India	Karnataka	Bengaluru	14.5204	75.7224	NA	unknown	21L (Omicron)	BA.2	60	27	0	0	46	12	0
96/ARTIC/medaka	Asia	India	Karnataka	Bengaluru	14.5204	75.7224	Female	50-59	21L (Omicron)	BA.2	64	18	0	0	48	6	0
95/ARTIC/medaka	Asia	India	Karnataka	Bengaluru	14.5204	75.7224	Male	40-49	21L (Omicron)	BA.2	64	18	0	0	48	6	0
94/ARTIC/medaka	Asia	India	Karnataka	Bengaluru	14.5204	75.7224	Male	40-49	21K (Omicron)	BA.1	55	29	0	1	17	9	0
93/ARTIC/medaka	Asia	India	Karnataka	Bengaluru	14.5204	75.7224	Male	40-49	21L (Omicron)	BA.2	66	27	0	0	51	12	0
91/ARTIC/medaka	Asia	India	Karnataka	Bengaluru	14.5204	75.7224	Female	50-59	21L (Omicron)	BA.2	64	18	0	0	49	6	0
90/ARTIC/medaka	Asia	India	Karnataka	Bengaluru	14.5204	75.7224	Female	50-59	21L (Omicron)	BA.2	61	18	0	0	48	6	0
9/ARTIC/medaka	Asia	India	Karnataka	Bengaluru	14.5204	75.7224	Male	50-59	21L (Omicron)	BA.2	59	18	0	0	45	6	0
89/ARTIC/medaka	Asia	India	Karnataka	Bengaluru	14.5204	75.7224	Female	30-39	21L (Omicron)	BA.2	61	18	0	0	48	6	0
88/ARTIC/medaka	Asia	India	Karnataka	Bengaluru	14.5204	75.7224	Female	10-19	21K (Omicron)	BA.1	54	12	0	0	42	4	0
87/ARTIC/medaka	Asia	India	Karnataka	Bengaluru	14.5204	75.7224	Female	30-39	21L (Omicron)	BA.2	65	18	0	0	49	6	0
86/ARTIC/medaka	Asia	India	Karnataka	Bengaluru	14.5204	75.7224	Female	30-39	21L (Omicron)	BA.2	63	18	0	0	49	6	0
85/ARTIC/medaka	Asia	India	Karnataka	Bengaluru	14.5204	75.7224	Female	30-39	21L (Omicron)	BA.2	49	18	1	1	36	3	0
84/ARTIC/medaka	Asia	India	Karnataka	Bengaluru	14.5204	75.7224	Male	40-49	21L (Omicron)	BA.2	64	18	0	0	49	6	0
82/ARTIC/medaka	Asia	India	Karnataka	Bengaluru	14.5204	75.7224	Male	40-49	21L (Omicron)	BA.2	62	18	0	0	48	6	0
81/ARTIC/medaka	Asia	India	Karnataka	Bengaluru	14.5204	75.7224	Female	60-69	21L (Omicron)	BA.2	50	18	0	0	39	6	0
80/ARTIC/medaka	Asia	India	Karnataka	Bengaluru	14.5204	75.7224	Female	20-29	21L (Omicron)	BA.2	53	18	0	0	40	6	0
79/ARTIC/medaka	Asia	India	Karnataka	Bengaluru	14.5204	75.7224	Female	40-49	21L (Omicron)	BA.2	67	27	0	0	53	9	0
78/ARTIC/medaka	Asia	India	Karnataka	Bengaluru	14.5204	75.7224	Female	30-39	21L (Omicron)	BA.2	58	18	0	0	45	6	0
77/ARTIC/medaka	Asia	India	Karnataka	Bengaluru	14.5204	75.7224	Female	60-69	21L (Omicron)	BA.2	65	18	0	0	49	6	0
76/ARTIC/medaka	Asia	India	Karnataka	Bengaluru	14.5204	75.7224	Male	50-59	21L (Omicron)	BA.2	65	18	0	0	49	6	0
75/ARTIC/medaka	Asia	India	Karnataka	Bengaluru	14.5204	75.7224	Female	70>	21L (Omicron)	BA.2	64	18	0	0	47	6	0
74/ARTIC/medaka	Asia	India	Karnataka	Bengaluru	14.5204	75.7224	Male	60-69	21L (Omicron)	BA.2	63	18	0	0	49	6	0
73/ARTIC/medaka	Asia	India	Karnataka	Bengaluru	14.5204	75.7224	Male	40-49	21L (Omicron)	BA.2	54	18	0	0	43	6	0
71/ARTIC/medaka	Asia	India	Karnataka	Bengaluru	14.5204	75.7224	Male	40-49	21L (Omicron)	BA.2	66	18	0	0	49	6	0
70/ARTIC/medaka	Asia	India	Karnataka	Bengaluru	14.5204	75.7224	Male	30-39	21L (Omicron)	BA.2	64	18	0	0	50	6	0
7/ARTIC/medaka	Asia	India	Karnataka	Bengaluru	14.5204	75.7224	Male	70>	21L (Omicron)	BA.2	66	18	0	0	49	6	0
69/ARTIC/medaka	Asia	India	Karnataka	Bengaluru	14.5204	75.7224	Female	20-29	21L (Omicron)	BA.2	64	18	0	0	50	6	0
68/ARTIC/medaka	Asia	India	Karnataka	Bengaluru	14.5204	75.7224	Female	10-19	21L (Omicron)	BA.2	63	18	0	0	48	6	0
67/ARTIC/medaka	Asia	India	Karnataka	Bengaluru	14.5204	75.7224	Male	70>	21L (Omicron)	BA.2	63	18	0	0	48	6	0
66/ARTIC/medaka	Asia	India	Karnataka	Bengaluru	14.5204	75.7224	Male	70>	21L (Omicron)	BA.2	65	18	0	0	49	6	0
65/ARTIC/medaka	Asia	India	Karnataka	Bengaluru	14.5204	75.7224	Female	70>	21K (Omicron)	BA.1	55	29	9	1	16	9	0
64/ARTIC/medaka	Asia	India	Karnataka	Bengaluru	14.5204	75.7224	Male	70>	21L (Omicron)	BA.2	64	18	0	0	49	6	0
63/ARTIC/medaka	Asia	India	Karnataka	Bengaluru	14.5204	75.7224	Female	30-39	21L (Omicron)	BA.2	65	18	0	0	50	6	0
62/ARTIC/medaka	Asia	India	Karnataka	Bengaluru	14.5204	75.7224	Male	20-29	21L (Omicron)	BA.2	59	18	0	0	46	6	0
61/ARTIC/medaka	Asia	India	Karnataka	Bengaluru	14.5204	75.7224	Male	20-29	21L (Omicron)	BA.2	64	18	0	0	49	6	0
60/ARTIC/medaka	Asia	India	Karnataka	Bengaluru	14.5204	75.7224	Male	30-39	21L (Omicron)	BA.2	65	18	0	0	49	6	0
6/ARTIC/medaka	Asia	India	Karnataka	Bengaluru	14.5204	75.7224	Female	20-29	21L (Omicron)	BA.2	66	18	0	0	50	6	0
59/ARTIC/medaka	Asia	India	Karnataka	Bengaluru	14.5204	75.7224	Male	20-29	21L (Omicron)	BA.2	60	18	0	0	46	6	0
58/ARTIC/medaka	Asia	India	Karnataka	Bengaluru	14.5204	75.7224	Male	40-49	21L (Omicron)	BA.2	65	18	0	0	49	6	0
57/ARTIC/medaka	Asia	India	Karnataka	Bengaluru	14.5204	75.7224	Female	30-39	21L (Omicron)	BA.2	65	18	0	0	50	6	0
56/ARTIC/medaka	Asia	India	Karnataka	Bengaluru	14.5204	75.7224	Male	60-69	21L (Omicron)	BA.2	64	18	0	0	48	6	0
55/ARTIC/medaka	Asia	India	Karnataka	Bengaluru	14.5204	75.7224	Male	50-59	21L (Omicron)	BA.2	64	18	0	0	50	6	0
54/ARTIC/medaka	Asia	India	Karnataka	Bengaluru	14.5204	75.7224	Male	40-49	21L (Omicron)	BA.2	60	18	0	0	46	6	0
53/ARTIC/medaka	Asia	India	Karnataka	Bengaluru	14.5204	75.7224	Male	20-29	21K (Omicron)	B.1.1.529	41	18	0	0	34	6	0
52/ARTIC/medaka	Asia	India	Karnataka	Bengaluru	14.5204	75.7224	Male	30-39	21L (Omicron)	BA.2	62	18	0	0	48	6	0
51/ARTIC/medaka	Asia	India	Karnataka	Bengaluru	14.5204	75.7224	Male	10-19	21L (Omicron)	BA.2	64	18	0	0	49	6	0
50/ARTIC/medaka	Asia	India	Karnataka	Bengaluru	14.5204	75.7224	Female	<5	21L (Omicron)	BA.2	63	18	0	0	49	6	0
49/ARTIC/medaka	Asia	India	Karnataka	Bengaluru	14.5204	75.7224	Female	20-29	21L (Omicron)	BA.2	63	18	0	0	49	6	0
48/ARTIC/medaka	Asia	India	Karnataka	Bengaluru	14.5204	75.7224	Male	60-69	21L (Omicron)	BA.2	63	27	0	0	48	12	0
47/ARTIC/medaka	Asia	India	Karnataka	Bengaluru	14.5204	75.7224	Male	20-29	21L (Omicron)	BA.2	65	18	0	0	49	6	0
46/ARTIC/medaka	Asia	India	Karnataka	Bengaluru	14.5204	75.7224	Male	30-39	21L (Omicron)	BA.2	54	18	0	0	40	6	0
45/ARTIC/medaka	Asia	India	Karnataka	Bengaluru	14.5204	75.7224	Female	20-29	21L (Omicron)	BA.2	64	18	0	0	49	6	0
44/ARTIC/medaka	Asia	India	Karnataka	Bengaluru	14.5204	75.7224	Female	30-39	21L (Omicron)	BA.2	64	18	0	0	49	6	0
43/ARTIC/medaka	Asia	India	Karnataka	Bengaluru	14.5204	75.7224	Female	30-39	21L (Omicron)	BA.2	66	18	0	0	49	6	0
42/ARTIC/medaka	Asia	India	Karnataka	Bengaluru	14.5204	75.7224	Female	30-39	21L (Omicron)	BA.2	59	19	0	1	44	6	0
41/ARTIC/medaka	Asia	India	Karnataka	Bengaluru	14.5204	75.7224	Female	60-69	21L (Omicron)	BA.2	63	18	0	0	47	6	0
40/ARTIC/medaka	Asia	India	Karnataka	Bengaluru	14.5204	75.7224	Male	50-59	21K (Omicron)	BA.1	56	29	9	1	19	9	0
4/ARTIC/medaka	Asia	India	Karnataka	Bengaluru	14.5204	75.7224	Female	70>	21L (Omicron)	BA.2	66	27	0	0	50	12	0
39/ARTIC/medaka	Asia	India	Karnataka	Bengaluru	14.5204	75.7224	Female	40-49	21L (Omicron)	BA.2	66	19	0	1	49	6	0
38/ARTIC/medaka	Asia	India	Karnataka	Bengaluru	14.5204	75.7224	Female	40-49	21L (Omicron)	BA.2	59	18	0	0	44	6	0
37/ARTIC/medaka	Asia	India	Karnataka	Bengaluru	14.5204	75.7224	Female	20-29	21L (Omicron)	BA.2	63	18	0	0	49	6	0
36/ARTIC/medaka	Asia	India	Karnataka	Bengaluru	14.5204	75.7224	Female	50-59	21L (Omicron)	BA.2	64	18	0	0	49	6	0
35/ARTIC/medaka	Asia	India	Karnataka	Bengaluru	14.5204	75.7224	Male	20-29	21L (Omicron)	BA.2	66	18	0	0	49	6	0
34/ARTIC/medaka	Asia	India	Karnataka	Bengaluru	14.5204	75.7224	Male	50-59	21L (Omicron)	BA.2	65	18	0	0	49	6	0
33/ARTIC/medaka	Asia	India	Karnataka	Bengaluru	14.5204	75.7224	Female	40-49	21L (Omicron)	BA.2	64	18	0	0	48	6	0
32/ARTIC/medaka	Asia	India	Karnataka	Bengaluru	14.5204	75.7224	Male	30-39	21K (Omicron)	BA.1	55	29	0	1	18	9	0
31/ARTIC/medaka	Asia	India	Karnataka	Bengaluru	14.5204	75.7224	Female	30-39	21L (Omicron)	BA.2	66	27	0	0	50	12	0
3/ARTIC/medaka	Asia	India	Karnataka	Bengaluru	14.5204	75.7224	Female	60-69	21L (Omicron)	BA.2	49	18	0	0	37	6	0
29/ARTIC/medaka	Asia	India	Karnataka	Bengaluru	14.5204	75.7224	Male	40-49	21L (Omicron)	BA.2	64	18	0	0	48	6	0
28/ARTIC/medaka	Asia	India	Karnataka	Bengaluru	14.5204	75.7224	Female	20-29	21L (Omicron)	BA.2	64	18	0	0	47	6	0
27/ARTIC/medaka	Asia	India	Karnataka	Bengaluru	14.5204	75.7224	Male	70>	21L (Omicron)	BA.2	63	18	0	0	49	6	0
26/ARTIC/medaka	Asia	India	Karnataka	Bengaluru	14.5204	75.7224	Male	30-39	21L (Omicron)	BA.2	61	18	0	0	47	6	0
25/ARTIC/medaka	Asia	India	Karnataka	Bengaluru	14.5204	75.7224	Female	50-59	21K (Omicron)	BA.1	54	30	9	0	45	10	1
24/ARTIC/medaka	Asia	India	Karnataka	Bengaluru	14.5204	75.7224	Female	20-29	21L (Omicron)	BA.2	65	18	0	0	50	6	0
22/ARTIC/medaka	Asia	India	Karnataka	Bengaluru	14.5204	75.7224	Male	20-29	21L (Omicron)	BA.2	65	18	0	0	50	6	0
21/ARTIC/medaka	Asia	India	Karnataka	Bengaluru	14.5204	75.7224	Female	40-49	21L (Omicron)	BA.2	63	18	0	0	49	6	0
20/ARTIC/medaka	Asia	India	Karnataka	Bengaluru	14.5204	75.7224	Female	40-49	21L (Omicron)	BA.2	63	18	0	0	48	6	0
2/ARTIC/medaka	Asia	India	Karnataka	Bengaluru	14.5204	75.7224	Female	30-39	21L (Omicron)	BA.2	69	27	0	0	52	12	0
19/ARTIC/medaka	Asia	India	Karnataka	Bengaluru	14.5204	75.7224	Female	70>	21L (Omicron)	BA.2	65	18	0	0	49	6	0
18/ARTIC/medaka	Asia	India	Karnataka	Bengaluru	14.5204	75.7224	Female	40-49	21K (Omicron)	BA.1	54	30	9	0	46	10	1
17/ARTIC/medaka	Asia	India	Karnataka	Bengaluru	14.5204	75.7224	Male	40-49	21K (Omicron)	BA.1	54	29	9	1	17	9	0
16/ARTIC/medaka	Asia	India	Karnataka	Bengaluru	14.5204	75.7224	Male	30-39	21L (Omicron)	BA.2	64	18	0	0	48	6	0
15/ARTIC/medaka	Asia	India	Karnataka	Bengaluru	14.5204	75.7224	Male	5-10	21L (Omicron)	BA.2	62	18	0	0	48	6	0
14/ARTIC/medaka	Asia	India	Karnataka	Bengaluru	14.5204	75.7224	Male	10-19	21L (Omicron)	BA.2	60	18	0	0	46	6	0
13/ARTIC/medaka	Asia	India	Karnataka	Bengaluru	14.5204	75.7224	Female	40-49	21L (Omicron)	BA.2	65	18	0	0	49	6	0
12/ARTIC/medaka	Asia	India	Karnataka	Bengaluru	14.5204	75.7224	Male	10-19	21K (Omicron)	BA.1	54	29	9	1	16	9	0
11/ARTIC/medaka	Asia	India	Karnataka	Bengaluru	14.5204	75.7224	Male	70>	21L (Omicron)	BA.2	65	18	0	0	49	6	0
10/ARTIC/medaka	Asia	India	Karnataka	Bengaluru	14.5204	75.7224	Male	50-59	21L (Omicron)	BA.2	63	18	0	0	49	6	0
1/ARTIC/medaka	Asia	India	Karnataka	Bengaluru	14.5204	75.7224	Male	50-59	21L (Omicron)	BA.2	60	18	0	0	47	6	0
